# Beyond Benchmarks: Towards Robust Artificial Intelligence Bone Segmentation in Socio-Technical Systems

**DOI:** 10.1101/2025.06.11.25329022

**Authors:** Kunpeng Xie, Lennart Johannes Gruber, Martin Crampen, Yao Li, André Ferreira, Elias Tappeiner, Maxime Gillot, Jan Schepers, Jiangchang Xu, Tobias Pankert, Michel Beyer, Negar Shahamiri, Reinier ten Brink, Gauthier Dot, Charlotte Weschke, Niels van Nistelrooij, Pieter-Jan Verhelst, Yan Guo, Zhibin Xu, Jonas Bienzeisler, Ashkan Rashad, Tabea Flügge, Ross Cotton, Shankeeth Vinayahalingam, Robert Ilesan, Stefan Raith, Dennis Madsen, Constantin Seibold, Tong Xi, Stefaan Bergé, Sven Nebelung, Oldřich Kodym, Osku Sundqvist, Florian Thieringer, Hans Lamecker, Antoine Coppens, Thomas Potrusil, Joep Kraeima, Max Witjes, Guomin Wu, Xiaojun Chen, Adriaan Lambrechts, Lucia H Soares Cevidanes, Stefan Zachow, Alexander Hermans, Daniel Truhn, Victor Alves, Jan Egger, Rainer Röhrig, Frank Hölzle, Behrus Puladi

## Abstract

Despite the advances in automated medical image segmentation, AI models still underperform in various clinical settings, challenging real-world integration. In this multicenter evaluation, we analyzed 20 state-of-the-art mandibular segmentation models across 19,218 segmentations of 1,000 clinically resampled CT/CBCT scans. We show that segmentation accuracy varies by up to 25% depending on socio-technical factors such as voxel size, bone orientation, and patient conditions such as osteosynthesis or pathology. Higher sharpness, isotropic smaller voxels, and neutral orientation significantly improved results, while metallic osteosynthesis and anatomical complexity led to significant degradation. Our findings challenge the common view of AI models as “plug-and-play” tools and suggest evidence-based optimization recommendations for both clinicians and developers. This will in turn boost the integration of AI segmentation tools in routine healthcare.

## Supplementary Table 4 for "Beyond Benchmarks: Towards Robust Artificial Intelligence Bone Segmentation in Socio-Technical Systems"

### Sheet: FINAL
ID	CASE	ADDED_SHARPNESS	ADDED_NOISE	VOZ	VXY	ROTX	ROTY	ROTZ	SHARPNESS	NOISE	MODALITY	FILENAME
1	1	0	0	1	1	0	0	0	4949.6	142.477	CBCT	0001.nii.gz
2	2	0	0	1	1	0	0	0	4459.53	140.269	CBCT	0002.nii.gz
3	3	0	0	1	1	0	0	0	4766.23	147.581	CBCT	0003.nii.gz
4	4	0	0	1	1	0	0	0	4710.56	134.303	CBCT	0004.nii.gz
5	5	0	0	1	1	0	0	0	5064.73	151.567	CBCT	0005.nii.gz
6	6	0	0	1	1	0	0	0	5062.79	153.343	CBCT	0006.nii.gz
7	7	0	0	1	1	0	0	0	4622.01	139.62	CBCT	0007.nii.gz
8	8	0	0	1	1	0	0	0	5278.24	145.039	CBCT	0008.nii.gz
9	9	0	0	1	1	0	0	0	5315.37	146.997	CBCT	0009.nii.gz
10	10	0	0	1	1	0	0	0	4526.08	135.622	CBCT	0010.nii.gz
11	11	0	0	1	1	0	0	0	5093.74	139.896	CBCT	0011.nii.gz
12	12	0	0	1	1	0	0	0	4830.89	134.68	CBCT	0012.nii.gz
13	13	0	0	1	1	0	0	0	4743.82	134.074	CBCT	0013.nii.gz
14	14	0	0	1	1	0	0	0	5106.68	145.735	CBCT	0014.nii.gz
15	15	0	0	1	1	0	0	0	4552.88	145.269	CBCT	0015.nii.gz
16	16	0	0	1	1	0	0	0	4757.26	143.387	CBCT	0016.nii.gz
17	17	0	0	1	1	0	0	0	4759.26	142.85	CBCT	0017.nii.gz
18	18	0	0	1	1	0	0	0	4596.87	135.377	CBCT	0018.nii.gz
19	19	0	0	1	1	0	0	0	4416.91	149.553	CBCT	0019.nii.gz
20	20	0	0	1	1	0	0	0	4890	142.732	CBCT	0020.nii.gz
21	21	0	0	1	1	0	0	0	4010.43	104.748	CBCT	0021.nii.gz
22	22	0	0	1	1	0	0	0	4604.29	117.476	CBCT	0022.nii.gz
23	23	0	0	1	1	0	0	0	4086.8	114.43	CBCT	0023.nii.gz
24	24	0	0	1	1	0	0	0	4472.7	126.269	CBCT	0024.nii.gz
25	25	0	0	1	1	0	0	0	3610.5	104.94	CBCT	0025.nii.gz
26	26	0	0	1	1	0	0	0	4300.61	111.627	CBCT	0026.nii.gz
27	27	0	0	1	1	0	0	0	4157.08	104.827	CBCT	0027.nii.gz
28	28	0	0	1	1	0	0	0	3372.52	108.866	CBCT	0028.nii.gz
29	29	0	0	1	1	0	0	0	4932.56	133.052	CBCT	0029.nii.gz
30	30	0	0	1	1	0	0	0	4383.35	104.821	CBCT	0030.nii.gz
31	31	0	0	1	1	0	0	0	4388.35	111.434	CBCT	0031.nii.gz
32	32	0	0	1	1	0	0	0	5238.95	127.675	CBCT	0032.nii.gz
33	33	0	0	1	1	0	0	0	4728.51	117.447	CBCT	0033.nii.gz
34	34	0	0	1	1	0	0	0	4857.97	114.455	CBCT	0034.nii.gz
35	35	0	0	1	1	0	0	0	4515.09	122.084	CBCT	0035.nii.gz
36	36	0	0	1	1	0	0	0	4291.84	112.676	CBCT	0036.nii.gz
37	37	0	0	1	1	0	0	0	4249.67	116.489	CBCT	0037.nii.gz
38	38	0	0	1	1	0	0	0	4719.03	122.791	CBCT	0038.nii.gz
39	39	0	0	1	1	0	0	0	3801.81	98.9461	CBCT	0039.nii.gz
40	40	0	0	1	1	0	0	0	4513.99	118.581	CBCT	0040.nii.gz
41	41	0	0	1	1	0	0	0	4248.8	121.396	CBCT	0041.nii.gz
42	42	0	0	1	1	0	0	0	4611.56	132.54	CBCT	0042.nii.gz
43	43	0	0	1	1	0	0	0	4496.48	106.423	CBCT	0043.nii.gz
44	44	0	0	1	1	0	0	0	4026.8	99.997	CBCT	0044.nii.gz
45	45	0	0	1	1	0	0	0	4854.59	124.183	CBCT	0045.nii.gz
46	46	0	0	1	1	0	0	0	4926.61	136.483	CBCT	0046.nii.gz
47	47	0	0	1	1	0	0	0	4126.09	130.11	CBCT	0047.nii.gz
48	48	0	0	1	1	0	0	0	4600.62	136.274	CBCT	0048.nii.gz
49	49	0	0	1	1	0	0	0	4545.03	137.141	CBCT	0049.nii.gz
50	50	0	0	1	1	0	0	0	4958.93	140.632	CBCT	0050.nii.gz
51	51	0	0	1	1	0	0	0	6184.6	179.57	CT	0051.nii.gz
52	52	0	0	1	1	0	0	0	5830.19	159.741	CT	0052.nii.gz
53	53	0	0	1	1	0	0	0	4149.91	113.726	CT	0053.nii.gz
54	54	0	0	1	1	0	0	0	4905.31	155.773	CT	0054.nii.gz
55	55	0	0	1	1	0	0	0	5086.84	154.703	CT	0055.nii.gz
56	56	0	0	1	1	0	0	0	4838.2	127.702	CT	0056.nii.gz
57	57	0	0	1	1	0	0	0	6055.88	171.708	CT	0057.nii.gz
58	58	0	0	1	1	0	0	0	6688.94	186.591	CT	0058.nii.gz
59	59	0	0	1	1	0	0	0	4641.28	110.412	CT	0059.nii.gz
60	60	0	0	1	1	0	0	0	3147.85	111.604	CT	0060.nii.gz
61	61	0	0	1	1	0	0	0	4789.45	132.984	CT	0061.nii.gz
62	62	0	0	1	1	0	0	0	3986.04	122.437	CT	0062.nii.gz
63	63	0	0	1	1	0	0	0	5786.77	170.611	CT	0063.nii.gz
64	64	0	0	1	1	0	0	0	4555.84	134.376	CT	0064.nii.gz
65	65	0	0	1	1	0	0	0	5220.1	142.565	CT	0065.nii.gz
66	66	0	0	1	1	0	0	0	5415.96	146.852	CT	0066.nii.gz
67	67	0	0	1	1	0	0	0	5078.7	152.409	CT	0067.nii.gz
68	68	0	0	1	1	0	0	0	4185.9	111.197	CT	0068.nii.gz
69	69	0	0	1	1	0	0	0	5296.13	154.246	CT	0069.nii.gz
70	70	0	0	1	1	0	0	0	4777.71	136.813	CT	0070.nii.gz
71	71	0	0	1	1	0	0	0	5115.38	158.834	CT	0071.nii.gz
72	72	0	0	1	1	0	0	0	4654.94	121.5	CT	0072.nii.gz
73	73	0	0	1	1	0	0	0	4775.16	131.721	CT	0073.nii.gz
74	74	0	0	1	1	0	0	0	4338.79	122.319	CT	0074.nii.gz
75	75	0	0	1	1	0	0	0	5138.37	141.873	CT	0075.nii.gz
76	76	0	0	1	1	0	0	0	5237.7	141.039	CT	0076.nii.gz
77	77	0	0	1	1	0	0	0	5348.25	140.991	CT	0077.nii.gz
78	78	0	0	1	1	0	0	0	5326.17	140.114	CT	0078.nii.gz
79	79	0	0	1	1	0	0	0	6070.08	154.398	CT	0079.nii.gz
80	80	0	0	1	1	0	0	0	5113.4	117.067	CT	0080.nii.gz
81	81	0	0	1	1	0	0	0	4867.58	145.387	CT	0081.nii.gz
82	82	0	0	1	1	0	0	0	5542.29	144.129	CT	0082.nii.gz
83	83	0	0	1	1	0	0	0	5203.73	129.54	CT	0083.nii.gz
84	84	0	0	1	1	0	0	0	5851.6	152.038	CT	0084.nii.gz
85	85	0	0	1	1	0	0	0	4841.1	143.144	CT	0085.nii.gz
86	86	0	0	1	1	0	0	0	4384.5	134.931	CT	0086.nii.gz
87	87	0	0	1	1	0	0	0	3521.59	97.0321	CT	0087.nii.gz
88	88	0	0	1	1	0	0	0	4605.29	130.615	CT	0088.nii.gz
89	89	0	0	1	1	0	0	0	4935.36	131.862	CT	0089.nii.gz
90	90	0	0	1	1	0	0	0	5132.41	133.007	CT	0090.nii.gz
91	91	0	0	1	1	0	0	0	5520.53	167.33	CT	0091.nii.gz
92	92	0	0	1	1	0	0	0	6455.13	203.447	CT	0092.nii.gz
93	93	0	0	1	1	0	0	0	4132.79	117.02	CT	0093.nii.gz
94	94	0	0	1	1	0	0	0	5317.31	151.195	CT	0094.nii.gz
95	95	0	0	1	1	0	0	0	4964.87	146.732	CT	0095.nii.gz
96	96	0	0	1	1	0	0	0	4278.85	120.947	CT	0096.nii.gz
97	97	0	0	1	1	0	0	0	5437.17	142.309	CT	0097.nii.gz
98	98	0	0	1	1	0	0	0	4757.25	138.267	CT	0098.nii.gz
99	99	0	0	1	1	0	0	0	5863.97	143.162	CT	0099.nii.gz
100	100	0	0	1	1	0	0	0	5006.8	108.403	CT	0100.nii.gz
101	1	0.3	0	3	3	-7.5	2.5	-15	5291.6	130.721	CBCT	0101.nii.gz
102	2	1.1	-1	3	3	-7.5	-7.5	15	4811.7	97.8457	CBCT	0102.nii.gz
103	3	1	0	1	1	-17.5	0	10	7189.18	214.198	CBCT	0103.nii.gz
104	4	0.1	0	1	1	-7.5	-7.5	-10	5711.85	166.729	CBCT	0104.nii.gz
105	5	1.3	0	3	3	2.5	-7.5	-10	6199.1	145.651	CBCT	0105.nii.gz
106	6	0.3	0	4	4	-17.5	-7.5	5	6735.75	209.584	CBCT	0106.nii.gz
107	7	0.9	0	2	2	-12.5	7.5	-5	6690.76	209.809	CBCT	0107.nii.gz
108	8	0.6	0	4	4	-2.5	-2.5	0	7255.24	212.307	CBCT	0108.nii.gz
109	9	0.3	-1	2	2	-12.5	0	-5	5628.07	131.107	CBCT	0109.nii.gz
110	10	1.4	0	4	4	-2.5	-7.5	-10	6935.57	204.711	CBCT	0110.nii.gz
111	11	0.5	0	3	3	2.5	5	10	5865.23	139.572	CBCT	0111.nii.gz
112	12	1.4	0	2	2	-17.5	7.5	-15	7397.34	209.594	CBCT	0112.nii.gz
113	13	0.6	-1	2	2	-7.5	-7.5	5	5509.04	137.062	CBCT	0113.nii.gz
114	14	0.1	-1	2	2	-22.5	7.5	15	5090.66	110.927	CBCT	0114.nii.gz
115	15	0.7	0	4	4	-2.5	0	-10	6368.35	205.126	CBCT	0115.nii.gz
116	16	1.4	0	4	4	-7.5	0	10	7250.37	211.499	CBCT	0116.nii.gz
117	17	1.5	0	2	2	2.5	5	-15	7249.12	209.878	CBCT	0117.nii.gz
118	18	0.8	-1	4	4	7.5	-2.5	-5	5819.09	143.322	CBCT	0118.nii.gz
119	19	1	-1	3	3	2.5	7.5	0	4188.47	85.6811	CBCT	0119.nii.gz
120	20	1	0	4	4	-12.5	-5	5	7035.78	208.689	CBCT	0120.nii.gz
121	21	1.2	-1	2	2	-17.5	-7.5	-10	5317.17	110.955	CBCT	0121.nii.gz
122	22	1.1	0	3	3	2.5	2.5	15	6168.34	138.479	CBCT	0122.nii.gz
123	23	0	0	1	1	-12.5	2.5	0	4326.43	94.0181	CBCT	0123.nii.gz
124	24	1.4	-1	1	1	-22.5	0	-5	6126.2	149.415	CBCT	0124.nii.gz
125	25	1.3	0	3	3	-22.5	7.5	-10	4963.46	121.804	CBCT	0125.nii.gz
126	26	0.8	-1	3	3	2.5	0	0	4907.9	94.398	CBCT	0126.nii.gz
127	27	0.8	0	1	1	-22.5	-2.5	-5	6010.72	177.368	CBCT	0127.nii.gz
128	28	0.8	-1	4	4	-12.5	2.5	0	3523.57	70.2467	CBCT	0128.nii.gz
129	29	0.8	0	4	4	-7.5	-2.5	5	6579.82	134.691	CBCT	0129.nii.gz
130	30	0.6	-1	4	4	-17.5	-7.5	15	4572.34	74.9704	CBCT	0130.nii.gz
131	31	0.1	-1	4	4	-22.5	0	15	3901.42	60.5127	CBCT	0131.nii.gz
132	32	0.1	-1	3	3	-7.5	2.5	0	4795.39	73.7349	CBCT	0132.nii.gz
133	33	0.2	-1	1	1	-2.5	2.5	-15	4971.22	114.205	CBCT	0133.nii.gz
134	34	0.3	-1	1	1	-12.5	-5	-5	5386.88	117.716	CBCT	0134.nii.gz
135	35	0.6	0	3	3	-22.5	0	5	5647.39	136.404	CBCT	0135.nii.gz
136	36	0	0	1	1	2.5	0	-10	4399.48	96.102	CBCT	0136.nii.gz
137	37	0.9	-1	4	4	-22.5	0	15	4954.25	76.7933	CBCT	0137.nii.gz
138	38	0.4	-1	2	2	-12.5	-5	5	5180.33	112.135	CBCT	0138.nii.gz
139	39	1.5	-1	4	4	2.5	-7.5	0	4802.51	73.0151	CBCT	0139.nii.gz
140	40	0.1	-1	2	2	-7.5	0	0	4347.39	81.9425	CBCT	0140.nii.gz
141	41	0.7	-1	2	2	-17.5	0	-10	4639.51	103.509	CBCT	0141.nii.gz
142	42	0.2	-1	1	1	-17.5	0	-10	4531.06	113.774	CBCT	0142.nii.gz
143	43	0.8	0	3	3	-7.5	2.5	15	5639.21	124.265	CBCT	0143.nii.gz
144	44	1.5	-1	4	4	-7.5	7.5	0	5026.71	79.4021	CBCT	0144.nii.gz
145	45	1.5	0	1	1	7.5	-5	5	7318.62	201.827	CBCT	0145.nii.gz
146	46	0.2	0	3	3	-12.5	-7.5	0	5005.7	120.1	CBCT	0146.nii.gz
147	47	1.2	0	1	1	2.5	-5	-10	6305.59	194.663	CBCT	0147.nii.gz
148	48	1.3	0	1	1	-22.5	-2.5	5	6892.09	205.345	CBCT	0148.nii.gz
149	49	1.2	0	3	3	-12.5	0	-5	5413.5	134.8	CBCT	0149.nii.gz
150	50	1.5	0	3	3	2.5	-5	10	6315.89	144.279	CBCT	0150.nii.gz
151	1	0.9	0	2	2	-7.5	0	0	7367.86	225.401	CBCT	0151.nii.gz
152	2	1.4	0	4	4	-7.5	0	10	6844.08	206.422	CBCT	0152.nii.gz
153	3	0.8	0	4	4	2.5	2.5	10	7084.78	212.926	CBCT	0153.nii.gz
154	4	1	0	1	1	-12.5	0	15	6872.52	199.789	CBCT	0154.nii.gz
155	5	0.7	0	2	2	-2.5	5	-10	7088.21	212.819	CBCT	0155.nii.gz
156	6	1.3	0	3	3	-7.5	7.5	-5	6353.03	150.286	CBCT	0156.nii.gz
157	7	0.8	0	4	4	-7.5	5	15	6611.65	208.53	CBCT	0157.nii.gz
158	8	0.8	-1	4	4	-2.5	0	-15	6435.51	154.123	CBCT	0158.nii.gz
159	9	1.5	0	2	2	-7.5	-7.5	10	8102.44	218.445	CBCT	0159.nii.gz
160	10	0.3	-1	3	3	-7.5	2.5	0	4322.05	88.2346	CBCT	0160.nii.gz
161	11	0.5	0	2	2	2.5	2.5	0	6922.89	206.365	CBCT	0161.nii.gz
162	12	0.5	0	2	2	2.5	2.5	0	6552.16	199.258	CBCT	0162.nii.gz
163	13	1.3	0	3	3	-7.5	-2.5	-10	6159.25	141.873	CBCT	0163.nii.gz
164	14	0.1	0	1	1	-22.5	-7.5	10	6270.89	181.604	CBCT	0164.nii.gz
165	15	0.2	-1	2	2	-7.5	-2.5	-10	4547.83	126.788	CBCT	0165.nii.gz
166	16	0.2	0	3	3	-2.5	-2.5	-10	4960.94	123.032	CBCT	0166.nii.gz
167	17	0.5	0	2	2	-7.5	-5	-15	6465.42	201.17	CBCT	0167.nii.gz
168	18	1	-1	3	3	-17.5	5	0	5390.66	109.819	CBCT	0168.nii.gz
169	19	0.7	0	1	1	2.5	5	10	6356.62	204.558	CBCT	0169.nii.gz
170	20	0.6	0	4	4	-7.5	-2.5	15	6651.63	204.901	CBCT	0170.nii.gz
171	21	0.5	0	3	3	-12.5	0	15	4944.91	113.486	CBCT	0171.nii.gz
172	22	0.2	0	2	2	-17.5	7.5	-10	5211	131.408	CBCT	0172.nii.gz
173	23	0.1	0	2	2	-2.5	-7.5	0	4527.01	112.5	CBCT	0173.nii.gz
174	24	1.3	0	2	2	-12.5	5	15	6294.02	166.527	CBCT	0174.nii.gz
175	25	1.1	-1	4	4	-7.5	7.5	-15	4159.01	80.5527	CBCT	0175.nii.gz
176	26	0.2	0	2	2	-7.5	7.5	5	4856.17	123.587	CBCT	0176.nii.gz
177	27	0.2	0	3	3	7.5	0	15	4678.95	104.275	CBCT	0177.nii.gz
178	28	0.7	-1	4	4	-17.5	0	0	3447.32	70.9792	CBCT	0178.nii.gz
179	29	0.6	0	2	2	2.5	-5	0	6326.16	167.547	CBCT	0179.nii.gz
180	30	0.3	0	3	3	2.5	5	0	5007.34	110.02	CBCT	0180.nii.gz
181	31	0.4	0	3	3	-17.5	0	0	5304.97	131.051	CBCT	0181.nii.gz
182	32	0	0	3	3	-7.5	5	-15	4841.09	79.5939	CBCT	0182.nii.gz
183	33	1	0	2	2	2.5	0	10	6260.08	156.053	CBCT	0183.nii.gz
184	34	0.6	-1	2	2	2.5	-5	0	5608.85	110.849	CBCT	0184.nii.gz
185	35	0.7	0	3	3	-7.5	2.5	0	5760.79	137.755	CBCT	0185.nii.gz
186	36	1.2	0	1	1	7.5	0	15	6467.73	184.1	CBCT	0186.nii.gz
187	37	1.3	-1	3	3	7.5	-7.5	0	4962.02	90.5398	CBCT	0187.nii.gz
188	38	0.3	-1	3	3	2.5	-7.5	15	4741.12	87.9624	CBCT	0188.nii.gz
189	39	1.1	0	3	3	-22.5	-5	-15	5128.77	116.278	CBCT	0189.nii.gz
190	40	1.4	-1	2	2	2.5	-2.5	-10	5831.22	120.122	CBCT	0190.nii.gz
191	41	0.6	-1	3	3	-12.5	2.5	-15	4266.19	84.6253	CBCT	0191.nii.gz
192	42	0.9	0	1	1	7.5	2.5	-10	6432.19	201.703	CBCT	0192.nii.gz
193	43	1.4	0	3	3	-17.5	0	-15	6083.93	127.359	CBCT	0193.nii.gz
194	44	0.4	-1	2	2	2.5	0	-10	4297.49	91.6001	CBCT	0194.nii.gz
195	45	0.6	-1	4	4	7.5	0	15	5219.36	83.9658	CBCT	0195.nii.gz
196	46	1.2	-1	2	2	-7.5	2.5	-10	6157.2	146.88	CBCT	0196.nii.gz
197	47	0.8	0	4	4	-22.5	-2.5	5	6037.11	193.409	CBCT	0197.nii.gz
198	48	1.5	-1	1	1	-2.5	-5	10	5817.48	142.192	CBCT	0198.nii.gz
199	49	1.3	-1	1	1	-7.5	-5	5	5391.89	134.69	CBCT	0199.nii.gz
200	50	0.2	0	2	2	-7.5	7.5	0	6115.97	188.863	CBCT	0200.nii.gz
201	1	0.3	0	1	1	-17.5	-2.5	10	6350.02	197.438	CBCT	0201.nii.gz
202	2	1.4	-1	1	1	-7.5	0	10	5564.99	138.644	CBCT	0202.nii.gz
203	3	1	0	1	1	7.5	2.5	15	7238.02	214.262	CBCT	0203.nii.gz
204	4	1.3	0	4	4	-7.5	7.5	-5	7091.52	200.267	CBCT	0204.nii.gz
205	5	0.1	0	2	2	-2.5	-2.5	0	6152.9	184.919	CBCT	0205.nii.gz
206	6	0.5	0	4	4	2.5	-7.5	5	7022.92	215.775	CBCT	0206.nii.gz
207	7	0.9	-1	2	2	-7.5	7.5	-5	5507.42	150.23	CBCT	0207.nii.gz
208	8	0.4	-1	3	3	-7.5	-2.5	5	5356.43	103.368	CBCT	0208.nii.gz
209	9	1.1	-1	3	3	-12.5	0	10	6096.45	111.863	CBCT	0209.nii.gz
210	10	0.5	0	3	3	-2.5	7.5	-5	5137.57	129.83	CBCT	0210.nii.gz
211	11	1.5	-1	1	1	-12.5	7.5	-15	6887.33	159.12	CBCT	0211.nii.gz
212	12	0.2	0	2	2	-2.5	2.5	-15	6082.31	183.547	CBCT	0212.nii.gz
213	13	0.8	-1	3	3	-22.5	0	-15	5165.05	103.636	CBCT	0213.nii.gz
214	14	1	0	4	4	-7.5	2.5	10	7638.6	217.979	CBCT	0214.nii.gz
215	15	1.1	-1	1	1	-22.5	0	15	5552.03	151.062	CBCT	0215.nii.gz
216	16	0.6	-1	4	4	-7.5	0	-10	5352.85	137.973	CBCT	0216.nii.gz
217	17	1.5	0	2	2	7.5	5	0	7240.33	209.449	CBCT	0217.nii.gz
218	18	0.5	0	3	3	7.5	0	-5	5450.34	132.148	CBCT	0218.nii.gz
219	19	0.1	-1	2	2	2.5	5	0	3825.41	92.5534	CBCT	0219.nii.gz
220	20	0.2	-1	4	4	-7.5	0	10	4687.26	112.623	CBCT	0220.nii.gz
221	21	0.4	0	4	4	-7.5	2.5	0	4906.71	99.6989	CBCT	0221.nii.gz
222	22	0.2	0	3	3	-2.5	7.5	-15	5170.72	116.796	CBCT	0222.nii.gz
223	23	0.6	0	2	2	-2.5	2.5	0	5234.94	139.527	CBCT	0223.nii.gz
224	24	0.6	0	1	1	-22.5	0	0	6485.84	211.909	CBCT	0224.nii.gz
225	25	0.3	0	2	2	-12.5	5	0	4304.79	124.207	CBCT	0225.nii.gz
226	26	0.2	0	2	2	-7.5	-7.5	10	4857.04	123.618	CBCT	0226.nii.gz
227	27	0.4	0	4	4	-12.5	2.5	-5	4995.34	101.354	CBCT	0227.nii.gz
228	28	1.3	0	2	2	-17.5	-2.5	10	4683.06	135.355	CBCT	0228.nii.gz
229	29	1.1	0	1	1	-17.5	-7.5	-10	7376	213.63	CBCT	0229.nii.gz
230	30	0.7	-1	4	4	-7.5	0	-15	4995.67	75.7607	CBCT	0230.nii.gz
231	31	1.5	0	1	1	-12.5	5	-15	6683.73	188.282	CBCT	0231.nii.gz
232	32	1	0	4	4	-17.5	0	15	6761.58	133.162	CBCT	0232.nii.gz
233	33	1.2	0	2	2	2.5	5	0	6429.52	157.732	CBCT	0233.nii.gz
234	34	0.1	-1	4	4	2.5	-5	5	4468.7	59.4377	CBCT	0234.nii.gz
235	35	0.6	0	2	2	-22.5	5	-5	5741.04	155.061	CBCT	0235.nii.gz
236	36	0.1	0	2	2	-12.5	-2.5	15	4590.48	112.268	CBCT	0236.nii.gz
237	37	0	-1	3	3	-2.5	0	-5	3565.99	48.9647	CBCT	0237.nii.gz
238	38	1	0	3	3	2.5	5	0	6210.39	142.224	CBCT	0238.nii.gz
239	39	0.5	-1	3	3	7.5	-7.5	-15	4072.95	73.2227	CBCT	0239.nii.gz
240	40	1.5	0	3	3	-17.5	-2.5	-10	6269.01	139.307	CBCT	0240.nii.gz
241	41	1.2	0	4	4	-2.5	-2.5	15	6091.25	122.273	CBCT	0241.nii.gz
242	42	0.1	0	2	2	-2.5	-5	10	4703.09	128.727	CBCT	0242.nii.gz
243	43	0.4	0	2	2	-7.5	7.5	0	5269.66	130.504	CBCT	0243.nii.gz
244	44	1.1	-1	3	3	-7.5	7.5	5	4677.04	87.8512	CBCT	0244.nii.gz
245	45	1.4	-1	3	3	-7.5	0	-15	5826.09	105.684	CBCT	0245.nii.gz
246	46	0.5	0	2	2	-7.5	0	-10	6570.21	200.616	CBCT	0246.nii.gz
247	47	1	-1	2	2	-7.5	5	15	4853.11	129.089	CBCT	0247.nii.gz
248	48	0.5	0	4	4	-17.5	7.5	0	6206.74	198.226	CBCT	0248.nii.gz
249	49	0.5	0	3	3	2.5	-7.5	-10	4862.27	127.805	CBCT	0249.nii.gz
250	50	0.8	-1	1	1	-17.5	-5	-10	5698.99	142.202	CBCT	0250.nii.gz
251	1	1.1	0	2	2	7.5	5	-10	7259.83	212.133	CBCT	0251.nii.gz
252	2	0.8	-1	2	2	2.5	-7.5	15	5147.92	134.384	CBCT	0252.nii.gz
253	3	0	-1	3	3	-7.5	2.5	15	3775.53	52.7296	CBCT	0253.nii.gz
254	4	1	0	4	4	-22.5	5	0	6860.51	199.746	CBCT	0254.nii.gz
255	5	1.5	0	4	4	-12.5	0	10	7629.24	216.329	CBCT	0255.nii.gz
256	6	0.5	0	4	4	-7.5	2.5	15	7022.5	216.107	CBCT	0256.nii.gz
257	7	0	-1	4	4	-2.5	0	10	3872.45	81.8281	CBCT	0257.nii.gz
258	8	0.9	0	1	1	-7.5	0	0	7949.73	232.73	CBCT	0258.nii.gz
259	9	0.4	0	4	4	2.5	-2.5	-5	7050.81	207.24	CBCT	0259.nii.gz
260	10	0	0	1	1	2.5	-7.5	5	4403.7	109.972	CBCT	0260.nii.gz
261	11	0.2	0	4	4	-2.5	0	-10	6400.43	189.677	CBCT	0261.nii.gz
262	12	1.5	0	1	1	-12.5	7.5	15	7483.55	209.732	CBCT	0262.nii.gz
263	13	0.7	-1	3	3	7.5	-2.5	-15	5087.45	102.682	CBCT	0263.nii.gz
264	14	1.5	0	1	1	-17.5	-7.5	15	7962.89	220.192	CBCT	0264.nii.gz
265	15	1.3	0	4	4	-22.5	7.5	0	6789.42	208.914	CBCT	0265.nii.gz
266	16	0.9	0	2	2	-12.5	-2.5	15	6919.61	209.817	CBCT	0266.nii.gz
267	17	1.1	0	4	4	-22.5	0	-10	6991.33	208.656	CBCT	0267.nii.gz
268	18	1.5	0	2	2	-7.5	5	15	7294.19	200.593	CBCT	0268.nii.gz
269	19	0.6	-1	1	1	-17.5	0	-5	4493.24	119.861	CBCT	0269.nii.gz
270	20	0.5	0	4	4	-2.5	2.5	-10	6534.38	202.607	CBCT	0270.nii.gz
271	21	1.2	0	4	4	-12.5	2.5	15	5484.37	108.814	CBCT	0271.nii.gz
272	22	0.6	-1	2	2	-7.5	2.5	0	5399.26	117.231	CBCT	0272.nii.gz
273	23	0.3	-1	2	2	7.5	-5	-10	4338.97	87.6801	CBCT	0273.nii.gz
274	24	0.3	0	2	2	-22.5	-5	-5	5291.96	147.324	CBCT	0274.nii.gz
275	25	0.9	0	1	1	-2.5	-2.5	15	5335.83	172.482	CBCT	0275.nii.gz
276	26	0.3	-1	1	1	-7.5	-2.5	0	4826.23	114.031	CBCT	0276.nii.gz
277	27	0.2	-1	2	2	-7.5	-7.5	0	4467.57	91.431	CBCT	0277.nii.gz
278	28	1.4	-1	3	3	-7.5	-7.5	-15	3982.17	83.4358	CBCT	0278.nii.gz
279	29	1.4	-1	4	4	2.5	0	-15	6118.91	101.96	CBCT	0279.nii.gz
280	30	1.4	0	2	2	-7.5	-2.5	15	6123.26	143.848	CBCT	0280.nii.gz
281	31	0.4	-1	4	4	-17.5	-7.5	10	4342.27	76.7453	CBCT	0281.nii.gz
282	32	1.5	0	1	1	-17.5	-2.5	5	7892.09	209.486	CBCT	0282.nii.gz
283	33	1.2	0	2	2	7.5	0	5	6437.3	157.393	CBCT	0283.nii.gz
284	34	1.3	-1	1	1	-2.5	-5	-15	6557.66	139.995	CBCT	0284.nii.gz
285	35	0.8	0	3	3	-12.5	-7.5	0	5857.04	139.509	CBCT	0285.nii.gz
286	36	1.5	-1	2	2	-17.5	5	-15	5653.44	117.04	CBCT	0286.nii.gz
287	37	1.2	0	3	3	-7.5	2.5	0	5683.8	131.837	CBCT	0287.nii.gz
288	38	0.4	0	3	3	-7.5	-5	0	5563.65	131.178	CBCT	0288.nii.gz
289	39	1.5	0	4	4	-12.5	7.5	0	5715.07	104.42	CBCT	0289.nii.gz
290	40	0.1	-1	4	4	-17.5	-5	-15	4072.7	59.4994	CBCT	0290.nii.gz
291	41	1.1	0	3	3	-22.5	-2.5	0	5552.2	135.803	CBCT	0291.nii.gz
292	42	1.2	0	3	3	-7.5	0	10	5965.03	147.729	CBCT	0292.nii.gz
293	43	0.3	0	4	4	-7.5	-7.5	5	5231.79	101.45	CBCT	0293.nii.gz
294	44	1.4	-1	2	2	7.5	0	-15	5154.74	107.67	CBCT	0294.nii.gz
295	45	0.9	-1	4	4	2.5	5	0	5428.57	89.1759	CBCT	0295.nii.gz
296	46	1.5	0	2	2	-12.5	2.5	15	7464.63	208.924	CBCT	0296.nii.gz
297	47	1.1	-1	1	1	-22.5	-5	5	4925.26	130.498	CBCT	0297.nii.gz
298	48	0	-1	3	3	-17.5	-5	-15	3571.87	55.7577	CBCT	0298.nii.gz
299	49	0.2	-1	3	3	-12.5	-2.5	5	3792.81	74.872	CBCT	0299.nii.gz
300	50	1.4	0	2	2	-22.5	5	0	7386.44	211.532	CBCT	0300.nii.gz
301	1	0.1	0	1	1	-7.5	-2.5	-15	5896.11	174.937	CBCT	0301.nii.gz
302	2	0.7	0	4	4	-2.5	0	10	6392.17	201.899	CBCT	0302.nii.gz
303	3	0.2	-1	2	2	-7.5	-7.5	10	4848.89	111.454	CBCT	0303.nii.gz
304	4	1.4	-1	2	2	-7.5	0	-5	6015.53	135.55	CBCT	0304.nii.gz
305	5	0.9	-1	4	4	7.5	0	15	5792.98	140.768	CBCT	0305.nii.gz
306	6	0.9	0	1	1	-12.5	-2.5	0	7418.72	221.695	CBCT	0306.nii.gz
307	7	0.8	-1	2	2	7.5	5	0	5396.86	148.706	CBCT	0307.nii.gz
308	8	0.9	-1	1	1	-17.5	0	-10	6551.31	155.804	CBCT	0308.nii.gz
309	9	0.5	0	4	4	2.5	2.5	0	7165.92	209.891	CBCT	0309.nii.gz
310	10	0.1	0	2	2	-7.5	0	-10	5545.6	167.336	CBCT	0310.nii.gz
311	11	1.5	0	2	2	7.5	-2.5	5	7911.92	217.466	CBCT	0311.nii.gz
312	12	0.6	0	3	3	-7.5	0	10	5627.22	136.483	CBCT	0312.nii.gz
313	13	1.3	-1	3	3	7.5	-5	10	5604.66	109.065	CBCT	0313.nii.gz
314	14	0.6	-1	4	4	-2.5	5	-15	6034.58	147.587	CBCT	0314.nii.gz
315	15	1.1	-1	3	3	-2.5	5	-10	5018.44	112.06	CBCT	0315.nii.gz
316	16	1.1	0	2	2	7.5	2.5	0	7080.97	210.749	CBCT	0316.nii.gz
317	17	0.9	-1	3	3	-17.5	0	15	5061.03	106.938	CBCT	0317.nii.gz
318	18	0.5	0	3	3	-22.5	7.5	-10	5420.3	131.819	CBCT	0318.nii.gz
319	19	0.5	0	3	3	-12.5	0	0	4931.85	144.993	CBCT	0319.nii.gz
320	20	0.8	0	2	2	-2.5	7.5	-5	6859.46	206.993	CBCT	0320.nii.gz
321	21	1	-1	1	1	-7.5	-7.5	10	5415.91	127.75	CBCT	0321.nii.gz
322	22	1.5	0	3	3	-12.5	-7.5	0	6456.16	140.359	CBCT	0322.nii.gz
323	23	0.5	0	4	4	-7.5	-2.5	5	5359.3	112.008	CBCT	0323.nii.gz
324	24	1.4	0	1	1	-17.5	0	5	6907.31	205.384	CBCT	0324.nii.gz
325	25	0.1	0	3	3	-7.5	0	10	3940.74	92.6123	CBCT	0325.nii.gz
326	26	1.1	0	3	3	7.5	-2.5	0	5730.46	130.42	CBCT	0326.nii.gz
327	27	1	0	2	2	-22.5	0	-5	5781.67	148.081	CBCT	0327.nii.gz
328	28	1.1	-1	2	2	-17.5	7.5	5	4096.5	99.0979	CBCT	0328.nii.gz
329	29	0.1	0	2	2	-2.5	0	-5	5401.72	132.125	CBCT	0329.nii.gz
330	30	1.5	0	1	1	-7.5	5	-10	6631.79	175.851	CBCT	0330.nii.gz
331	31	0.2	-1	2	2	-17.5	-2.5	5	4435.33	91.9349	CBCT	0331.nii.gz
332	32	0.9	-1	3	3	7.5	5	5	6016.41	108.542	CBCT	0332.nii.gz
333	33	0.6	0	3	3	2.5	2.5	-15	5696.59	130.893	CBCT	0333.nii.gz
334	34	0.5	0	1	1	-2.5	0	-15	6397.21	178.015	CBCT	0334.nii.gz
335	35	0.4	0	2	2	-17.5	0	0	5665.58	161.05	CBCT	0335.nii.gz
336	36	0.2	-1	2	2	2.5	-5	-15	4351.05	87.4593	CBCT	0336.nii.gz
337	37	0.1	0	4	4	-12.5	0	5	4832.13	96.6692	CBCT	0337.nii.gz
338	38	0.3	-1	1	1	-7.5	0	-15	5249.12	127.476	CBCT	0338.nii.gz
339	39	0.6	0	4	4	-17.5	0	5	4877.11	99.5614	CBCT	0339.nii.gz
340	40	0	0	1	1	2.5	0	0	4664.27	106.858	CBCT	0340.nii.gz
341	41	0.9	0	2	2	7.5	-2.5	0	5433.93	149.681	CBCT	0341.nii.gz
342	42	1.4	-1	4	4	-17.5	2.5	-10	5008.75	89.8916	CBCT	0342.nii.gz
343	43	0.4	0	3	3	-2.5	0	-15	5213.38	116.363	CBCT	0343.nii.gz
344	44	0.6	0	4	4	-2.5	2.5	5	4972.39	101.401	CBCT	0344.nii.gz
345	45	0.8	-1	3	3	-17.5	0	0	5279.29	102.112	CBCT	0345.nii.gz
346	46	1	-1	2	2	-12.5	-2.5	-15	5984.47	145.209	CBCT	0346.nii.gz
347	47	0	0	4	4	-17.5	5	5	4034.84	105.845	CBCT	0347.nii.gz
348	48	0.8	0	1	1	7.5	-7.5	-15	6553.57	203.05	CBCT	0348.nii.gz
349	49	0.5	0	4	4	-2.5	0	5	6016.29	194.987	CBCT	0349.nii.gz
350	50	1.5	-1	3	3	-2.5	0	-15	5711.26	109.583	CBCT	0350.nii.gz
351	1	0.1	-1	4	4	-12.5	7.5	0	4803.37	111.937	CBCT	0351.nii.gz
352	2	0.1	0	1	1	-12.5	2.5	0	5498.96	172.694	CBCT	0352.nii.gz
353	3	0.3	0	4	4	-17.5	-5	5	6503.97	203.164	CBCT	0353.nii.gz
354	4	1.2	-1	2	2	-2.5	-5	0	5846.92	134.418	CBCT	0354.nii.gz
355	5	0.1	0	3	3	-7.5	-5	15	4927.14	119.011	CBCT	0355.nii.gz
356	6	0.3	0	3	3	-12.5	7.5	0	5394.74	136.05	CBCT	0356.nii.gz
357	7	0.5	-1	1	1	-7.5	-5	0	5069.88	141.791	CBCT	0357.nii.gz
358	8	0.8	-1	2	2	-2.5	7.5	15	6434.55	154.636	CBCT	0358.nii.gz
359	9	0.4	0	2	2	7.5	-7.5	15	7034.79	207.375	CBCT	0359.nii.gz
360	10	0.8	-1	3	3	-17.5	-2.5	0	4870.48	102.595	CBCT	0360.nii.gz
361	11	0.3	0	2	2	-2.5	5	0	6574.76	198.223	CBCT	0361.nii.gz
362	12	0.9	0	4	4	-2.5	0	-5	7026.27	205.965	CBCT	0362.nii.gz
363	13	0.2	0	3	3	-17.5	0	10	4949.44	117.793	CBCT	0363.nii.gz
364	14	1.4	-1	4	4	7.5	2.5	15	6794.89	156.997	CBCT	0364.nii.gz
365	15	0.8	-1	2	2	-22.5	0	-10	5305.48	148.63	CBCT	0365.nii.gz
366	16	0.6	0	1	1	-7.5	7.5	-10	6648.43	206.495	CBCT	0366.nii.gz
367	17	0.5	0	1	1	-22.5	-5	0	6447.66	201.468	CBCT	0367.nii.gz
368	18	1.1	0	4	4	-22.5	0	15	7028.83	200.148	CBCT	0368.nii.gz
369	19	0.4	0	3	3	-7.5	-5	0	4610.51	128.652	CBCT	0369.nii.gz
370	20	0.7	-1	4	4	-2.5	2.5	0	5433.72	134.639	CBCT	0370.nii.gz
371	21	1.5	0	3	3	-7.5	5	0	5640.93	123.011	CBCT	0371.nii.gz
372	22	0.8	0	1	1	-22.5	-5	-10	6550.91	191.006	CBCT	0372.nii.gz
373	23	0.6	-1	3	3	-2.5	-5	0	4413.02	81.4253	CBCT	0373.nii.gz
374	24	1	0	2	2	7.5	-5	0	6137.3	165.664	CBCT	0374.nii.gz
375	25	0.7	0	3	3	7.5	-5	-5	4636.46	118.741	CBCT	0375.nii.gz
376	26	1.4	0	2	2	-22.5	0	0	6182.18	160.108	CBCT	0376.nii.gz
377	27	0.5	-1	2	2	-12.5	0	10	4902.43	109.238	CBCT	0377.nii.gz
378	28	1.1	0	3	3	-7.5	0	15	4563.4	118.935	CBCT	0378.nii.gz
379	29	0.1	0	2	2	-17.5	-5	-15	5409.54	132.264	CBCT	0379.nii.gz
380	30	0.7	0	4	4	-17.5	0	-5	5523.16	107.833	CBCT	0380.nii.gz
381	31	1.2	0	3	3	2.5	0	0	6033.52	142.574	CBCT	0381.nii.gz
382	32	0.3	0	2	2	-7.5	-2.5	5	5977.71	150.415	CBCT	0382.nii.gz
383	33	1	-1	2	2	-17.5	2.5	10	5823.46	123.13	CBCT	0383.nii.gz
384	34	1.4	0	2	2	-12.5	-7.5	0	6820.06	154.758	CBCT	0384.nii.gz
385	35	0.2	-1	4	4	7.5	7.5	0	4568.36	69.5773	CBCT	0385.nii.gz
386	36	1.1	0	3	3	-2.5	0	-15	5731.83	132.142	CBCT	0386.nii.gz
387	37	1.1	0	2	2	-17.5	0	5	5664.44	146.781	CBCT	0387.nii.gz
388	38	1.4	-1	3	3	-22.5	-7.5	-5	5852.79	109.181	CBCT	0388.nii.gz
389	39	1.3	0	1	1	-12.5	0	-10	5846.11	163.938	CBCT	0389.nii.gz
390	40	0.5	0	2	2	-7.5	0	5	5517.07	146.169	CBCT	0390.nii.gz
391	41	0.6	0	1	1	2.5	5	0	5793.56	183.571	CBCT	0391.nii.gz
392	42	0.9	0	3	3	-7.5	-5	-10	5776.51	146.178	CBCT	0392.nii.gz
393	43	0.6	0	4	4	-17.5	-2.5	0	5538.09	108.553	CBCT	0393.nii.gz
394	44	0.6	-1	3	3	2.5	-5	0	4276.32	81.1061	CBCT	0394.nii.gz
395	45	0.9	0	1	1	2.5	-2.5	-10	6881.28	198.493	CBCT	0395.nii.gz
396	46	0.3	-1	2	2	2.5	0	10	5072.03	125.728	CBCT	0396.nii.gz
397	47	0	-1	2	2	-17.5	5	-15	3405.91	69.699	CBCT	0397.nii.gz
398	48	1	-1	3	3	-12.5	-7.5	0	4914.67	101.118	CBCT	0398.nii.gz
399	49	1.5	0	2	2	7.5	-7.5	0	6793.8	202.351	CBCT	0399.nii.gz
400	50	1.4	0	4	4	-17.5	-5	10	7404.79	211.78	CBCT	0400.nii.gz
401	1	0.5	0	2	2	-17.5	7.5	0	6625.82	204.41	CBCT	0401.nii.gz
402	2	0	0	3	3	-2.5	-5	0	3686.45	72.1198	CBCT	0402.nii.gz
403	3	0.1	0	3	3	-7.5	0	5	4879.52	115.889	CBCT	0403.nii.gz
404	4	0.1	0	4	4	-12.5	-5	-5	5704.59	166.916	CBCT	0404.nii.gz
405	5	1.4	0	2	2	-17.5	2.5	0	7540.38	215.362	CBCT	0405.nii.gz
406	6	0.8	-1	2	2	-7.5	2.5	-5	5846.93	145.653	CBCT	0406.nii.gz
407	7	0.4	-1	2	2	2.5	0	0	4914.58	140.776	CBCT	0407.nii.gz
408	8	1.3	-1	2	2	2.5	7.5	10	6924.35	159.485	CBCT	0408.nii.gz
409	9	0.4	-1	4	4	-7.5	-5	15	5811.87	136.691	CBCT	0409.nii.gz
410	10	1	0	2	2	-7.5	0	0	6976.18	217.654	CBCT	0410.nii.gz
411	11	0.3	-1	3	3	-7.5	2.5	15	5007.04	97.6164	CBCT	0411.nii.gz
412	12	1	-1	1	1	-12.5	-5	0	6056.95	150.105	CBCT	0412.nii.gz
413	13	0.2	0	2	2	-2.5	-7.5	15	6007.78	182.285	CBCT	0413.nii.gz
414	14	1.5	0	3	3	7.5	0	-10	6811.25	151.83	CBCT	0414.nii.gz
415	15	1	0	3	3	-7.5	7.5	15	5499.31	142.068	CBCT	0415.nii.gz
416	16	1.1	-1	3	3	-7.5	-7.5	-15	5268.93	105.82	CBCT	0416.nii.gz
417	17	0.6	-1	2	2	-7.5	0	-10	5327.76	140.62	CBCT	0417.nii.gz
418	18	0.5	0	1	1	7.5	-2.5	0	6511.35	191.955	CBCT	0418.nii.gz
419	19	0.2	0	3	3	7.5	5	10	4401.05	122.591	CBCT	0419.nii.gz
420	20	0.8	0	3	3	7.5	0	-15	5677.02	138.237	CBCT	0420.nii.gz
421	21	0.2	0	3	3	2.5	2.5	-15	4651.38	103.451	CBCT	0421.nii.gz
422	22	0.5	0	4	4	2.5	7.5	-15	5719.14	116.406	CBCT	0422.nii.gz
423	23	0.3	0	4	4	-2.5	0	0	5468.83	120.342	CBCT	0423.nii.gz
424	24	0.6	-1	4	4	-22.5	-2.5	-10	4719.95	85.3647	CBCT	0424.nii.gz
425	25	0.3	0	2	2	-7.5	-7.5	-5	4311.67	124.193	CBCT	0425.nii.gz
426	26	0.1	-1	4	4	-7.5	0	-15	4551.88	56.9203	CBCT	0426.nii.gz
427	27	0.7	-1	4	4	-7.5	-5	5	4636.32	83.3764	CBCT	0427.nii.gz
428	28	1.3	0	2	2	-17.5	2.5	10	4685.6	135.081	CBCT	0428.nii.gz
429	29	1.4	-1	1	1	-7.5	7.5	5	6852.19	160.293	CBCT	0429.nii.gz
430	30	0.4	-1	4	4	-22.5	-2.5	10	4370.51	70.0619	CBCT	0430.nii.gz
431	31	0.5	-1	1	1	2.5	0	0	5156.79	133.375	CBCT	0431.nii.gz
432	32	1.4	-1	1	1	-12.5	7.5	10	7109.9	155.463	CBCT	0432.nii.gz
433	33	0.4	0	4	4	-22.5	-7.5	0	5937.95	111.007	CBCT	0433.nii.gz
434	34	1.3	-1	3	3	-22.5	0	-5	5960.55	102.112	CBCT	0434.nii.gz
435	35	0.6	0	3	3	-7.5	7.5	0	5658.72	135.924	CBCT	0435.nii.gz
436	36	0	-1	2	2	-12.5	0	0	3872.62	61.985	CBCT	0436.nii.gz
437	37	0.6	-1	3	3	-2.5	-5	10	4443.99	83.2164	CBCT	0437.nii.gz
438	38	0.9	-1	3	3	-12.5	-5	-5	5481.65	104.921	CBCT	0438.nii.gz
439	39	1	-1	4	4	-2.5	2.5	0	4242.33	70.5455	CBCT	0439.nii.gz
440	40	1	-1	4	4	-17.5	5	-15	5013.35	86.1132	CBCT	0440.nii.gz
441	41	1.2	0	3	3	-2.5	-2.5	5	5604.89	135.928	CBCT	0441.nii.gz
442	42	0.2	0	2	2	-2.5	5	10	4928.69	141.502	CBCT	0442.nii.gz
443	43	1.1	0	1	1	-7.5	5	0	6502.44	176.302	CBCT	0443.nii.gz
444	44	0.7	-1	2	2	7.5	-7.5	0	4631.93	100.051	CBCT	0444.nii.gz
445	45	1.3	0	1	1	-2.5	-7.5	-15	7178.44	201.298	CBCT	0445.nii.gz
446	46	1.5	-1	4	4	-17.5	-5	-15	6370.39	147.948	CBCT	0446.nii.gz
447	47	1.4	0	3	3	-2.5	0	10	5139.77	129.651	CBCT	0447.nii.gz
448	48	1.1	0	4	4	-7.5	0	-10	6787	204.328	CBCT	0448.nii.gz
449	49	1.3	0	2	2	-22.5	5	10	6676.06	202.545	CBCT	0449.nii.gz
450	50	0.5	-1	3	3	-22.5	-5	15	4790.44	96.8698	CBCT	0450.nii.gz
451	1	0.1	0	4	4	-12.5	0	10	5884.75	174.916	CBCT	0451.nii.gz
452	2	0.3	-1	1	1	-12.5	7.5	5	4574.65	119.852	CBCT	0452.nii.gz
453	3	0.6	0	4	4	-17.5	7.5	-10	6843.54	210.633	CBCT	0453.nii.gz
454	4	0.8	0	4	4	-17.5	2.5	15	6708.68	198.216	CBCT	0454.nii.gz
455	5	0.3	0	1	1	-7.5	0	10	6616.12	204.416	CBCT	0455.nii.gz
456	6	1	0	2	2	-7.5	-5	15	7501.89	221.636	CBCT	0456.nii.gz
457	7	1.4	-1	3	3	-22.5	5	5	5261.44	111.763	CBCT	0457.nii.gz
458	8	0.7	-1	4	4	-12.5	5	-10	6323.53	152.969	CBCT	0458.nii.gz
459	9	1.2	-1	4	4	-17.5	0	15	6734.61	151.352	CBCT	0459.nii.gz
460	10	0.9	-1	4	4	-12.5	-2.5	10	5495.74	142.139	CBCT	0460.nii.gz
461	11	0	0	2	2	-12.5	0	-15	4964.9	115.076	CBCT	0461.nii.gz
462	12	1.1	0	3	3	7.5	-5	-15	6126.09	143.139	CBCT	0462.nii.gz
463	13	1	0	2	2	2.5	5	-5	7024.4	204.797	CBCT	0463.nii.gz
464	14	1.1	-1	4	4	-22.5	-7.5	0	6542.66	154.683	CBCT	0464.nii.gz
465	15	0.6	0	4	4	-17.5	2.5	-5	6266.4	203.859	CBCT	0465.nii.gz
466	16	1.2	0	3	3	-7.5	5	-5	5957.95	142.594	CBCT	0466.nii.gz
467	17	0.7	-1	1	1	-2.5	5	15	5449.32	143.29	CBCT	0467.nii.gz
468	18	0.7	0	3	3	-7.5	0	0	5820.92	144.017	CBCT	0468.nii.gz
469	19	0.4	0	4	4	-12.5	0	10	6088.75	200.826	CBCT	0469.nii.gz
470	20	0.7	-1	4	4	-2.5	-7.5	0	5449.29	134.837	CBCT	0470.nii.gz
471	21	1.2	0	3	3	7.5	7.5	-5	5540.29	122.334	CBCT	0471.nii.gz
472	22	1.2	0	4	4	-7.5	0	0	6563.85	133.485	CBCT	0472.nii.gz
473	23	1.3	0	3	3	-7.5	7.5	0	5714.06	131.124	CBCT	0473.nii.gz
474	24	0.3	-1	4	4	7.5	0	-5	4682.21	76.4474	CBCT	0474.nii.gz
475	25	0.7	0	4	4	-2.5	-5	10	4698.43	104.477	CBCT	0475.nii.gz
476	26	1.5	0	3	3	-17.5	0	10	5968.76	131.832	CBCT	0476.nii.gz
477	27	0	0	3	3	2.5	0	5	4066.22	66.7549	CBCT	0477.nii.gz
478	28	1	0	1	1	-2.5	-2.5	5	5072.17	165.543	CBCT	0478.nii.gz
479	29	1.5	0	3	3	7.5	-2.5	-10	6999.23	156.379	CBCT	0479.nii.gz
480	30	1	0	2	2	-17.5	-5	-15	5831.45	141.883	CBCT	0480.nii.gz
481	31	1.3	-1	2	2	7.5	7.5	15	5670.58	122.72	CBCT	0481.nii.gz
482	32	1.4	-1	4	4	-2.5	-7.5	0	6354.49	99.0505	CBCT	0482.nii.gz
483	33	1.1	-1	3	3	2.5	7.5	-5	5596.7	104.445	CBCT	0483.nii.gz
484	34	0.6	0	2	2	7.5	-7.5	0	6059.04	146.629	CBCT	0484.nii.gz
485	35	1.4	0	3	3	-12.5	0	0	6561.03	156.929	CBCT	0485.nii.gz
486	36	1.4	0	4	4	-7.5	-7.5	0	6022.78	119.791	CBCT	0486.nii.gz
487	37	0.6	-1	3	3	7.5	-5	0	4429.32	83.7159	CBCT	0487.nii.gz
488	38	0.6	-1	3	3	-17.5	-2.5	-5	5141.32	99.3468	CBCT	0488.nii.gz
489	39	1	0	2	2	-7.5	-5	-5	5189.9	130.669	CBCT	0489.nii.gz
490	40	1.1	-1	2	2	-2.5	5	15	5590.77	117.822	CBCT	0490.nii.gz
491	41	1.1	0	3	3	2.5	-7.5	0	5560.67	135.656	CBCT	0491.nii.gz
492	42	0.8	0	4	4	-17.5	7.5	15	5956.39	130.78	CBCT	0492.nii.gz
493	43	0.5	0	4	4	-7.5	5	5	5453.57	107.293	CBCT	0493.nii.gz
494	44	1.4	-1	4	4	-22.5	-2.5	5	4647.53	79.6221	CBCT	0494.nii.gz
495	45	0.3	-1	1	1	7.5	-7.5	0	5194.07	123.551	CBCT	0495.nii.gz
496	46	0.4	0	3	3	-2.5	-7.5	0	5324.26	130.519	CBCT	0496.nii.gz
497	47	0.7	0	2	2	7.5	2.5	10	5989.99	191.694	CBCT	0497.nii.gz
498	48	1.3	-1	1	1	-2.5	2.5	-10	5693.71	141.44	CBCT	0498.nii.gz
499	49	0.1	-1	3	3	-2.5	5	5	3619.05	65.5591	CBCT	0499.nii.gz
500	50	0.1	0	1	1	7.5	0	-5	5835.77	174.467	CBCT	0500.nii.gz
501	1	0.3	-1	4	4	-7.5	0	10	5239.87	134.704	CBCT	0501.nii.gz
502	2	1.5	0	2	2	-7.5	-2.5	10	6887.01	206.161	CBCT	0502.nii.gz
503	3	1.1	0	3	3	-7.5	-5	0	5950.03	141.901	CBCT	0503.nii.gz
504	4	0.2	0	2	2	-7.5	-2.5	0	5961.35	180.231	CBCT	0504.nii.gz
505	5	1.3	-1	3	3	2.5	2.5	5	5472.3	104.744	CBCT	0505.nii.gz
506	6	1	0	4	4	2.5	0	-10	7445.95	220.74	CBCT	0506.nii.gz
507	7	1.5	0	2	2	2.5	0	0	7317.78	225.4	CBCT	0507.nii.gz
508	8	0	0	2	2	-2.5	0	-5	5181.12	118.534	CBCT	0508.nii.gz
509	9	1	0	2	2	-17.5	-2.5	0	7714.87	216.979	CBCT	0509.nii.gz
510	10	1.3	0	3	3	-17.5	-7.5	-10	5788.04	138.787	CBCT	0510.nii.gz
511	11	0.8	0	2	2	-7.5	0	-10	7320.55	212.963	CBCT	0511.nii.gz
512	12	0.9	0	3	3	-22.5	-7.5	-15	5939.16	141.189	CBCT	0512.nii.gz
513	13	0.3	0	4	4	7.5	0	5	6207.19	189.373	CBCT	0513.nii.gz
514	14	1.4	0	2	2	2.5	7.5	5	7942.9	219.858	CBCT	0514.nii.gz
515	15	0.5	0	3	3	-7.5	7.5	15	5051.96	135.62	CBCT	0515.nii.gz
516	16	0	-1	2	2	-2.5	-7.5	15	4032.88	78.0423	CBCT	0516.nii.gz
517	17	1.5	-1	3	3	7.5	2.5	0	5474.51	110.858	CBCT	0517.nii.gz
518	18	1.2	-1	1	1	-12.5	5	10	6127.25	147.059	CBCT	0518.nii.gz
519	19	0.6	0	3	3	-12.5	-5	5	4768.64	131.589	CBCT	0519.nii.gz
520	20	0.7	0	2	2	-2.5	7.5	0	6775.11	205.616	CBCT	0520.nii.gz
521	21	0.6	0	4	4	-7.5	2.5	10	5413.99	103.271	CBCT	0521.nii.gz
522	22	1.4	-1	3	3	-22.5	7.5	10	5785.41	107.462	CBCT	0522.nii.gz
523	23	1.1	-1	4	4	-22.5	5	10	4607.45	77.7984	CBCT	0523.nii.gz
524	24	0.9	-1	3	3	-7.5	-5	15	5186.06	101.507	CBCT	0524.nii.gz
525	25	1.3	0	2	2	-7.5	-2.5	0	5154.8	142.923	CBCT	0525.nii.gz
526	26	1.5	0	2	2	-7.5	5	5	6141.97	149.98	CBCT	0526.nii.gz
527	27	0.1	0	3	3	2.5	2.5	-10	4518.61	94.0136	CBCT	0527.nii.gz
528	28	0.5	-1	3	3	-7.5	-7.5	-10	3450.54	75.4688	CBCT	0528.nii.gz
529	29	0.9	-1	1	1	2.5	-7.5	10	6433.31	156.415	CBCT	0529.nii.gz
530	30	1	-1	2	2	-2.5	-2.5	15	5428.69	109.737	CBCT	0530.nii.gz
531	31	0.1	-1	4	4	-12.5	7.5	-10	4296.4	58.8797	CBCT	0531.nii.gz
532	32	0.3	0	3	3	-2.5	5	0	5916	133.983	CBCT	0532.nii.gz
533	33	1	-1	2	2	-7.5	7.5	-10	5822.49	123.093	CBCT	0533.nii.gz
534	34	1.5	0	1	1	-22.5	7.5	5	7335.51	187.805	CBCT	0534.nii.gz
535	35	1.1	0	2	2	-17.5	5	5	6215.92	161.684	CBCT	0535.nii.gz
536	36	0.1	-1	3	3	7.5	0	-15	3947.31	64.5352	CBCT	0536.nii.gz
537	37	1.4	-1	1	1	-22.5	7.5	-15	5565.69	127.504	CBCT	0537.nii.gz
538	38	0	-1	2	2	-22.5	0	0	4318.52	70.4968	CBCT	0538.nii.gz
539	39	1.3	-1	1	1	-7.5	0	-10	5183.94	116.521	CBCT	0539.nii.gz
540	40	0.4	0	2	2	2.5	2.5	0	5391.91	143.148	CBCT	0540.nii.gz
541	41	0.9	-1	3	3	-12.5	5	-5	4531.22	88.9885	CBCT	0541.nii.gz
542	42	0.9	-1	3	3	-12.5	0	15	4840.96	97.7406	CBCT	0542.nii.gz
543	43	0.3	-1	3	3	2.5	2.5	10	4426	74.7498	CBCT	0543.nii.gz
544	44	0.2	-1	2	2	-12.5	0	0	3978.03	81.4748	CBCT	0544.nii.gz
545	45	1.5	-1	3	3	2.5	2.5	-5	5890.86	107.442	CBCT	0545.nii.gz
546	46	1.4	0	3	3	-7.5	5	-5	6280.64	142.994	CBCT	0546.nii.gz
547	47	0.6	-1	3	3	2.5	-7.5	10	4011.43	87.2793	CBCT	0547.nii.gz
548	48	0.5	0	2	2	-2.5	7.5	-10	6218.36	198.023	CBCT	0548.nii.gz
549	49	0.2	0	2	2	-22.5	-7.5	-5	5639.17	183.677	CBCT	0549.nii.gz
550	50	0	-1	3	3	-7.5	7.5	-10	3882.21	57.8685	CBCT	0550.nii.gz
551	51	-0.7	30	2	2	-7.5	7.5	5	4293.06	48.4605	CT	0551.nii.gz
552	52	-0.1	-1	4	2	-22.5	0	5	5000.31	73.1565	CT	0552.nii.gz
553	53	-0.7	0	2	1	-12.5	7.5	-15	3420.82	34.7484	CT	0553.nii.gz
554	54	-0.7	0	1	2	-12.5	-2.5	-15	3291.97	38.2342	CT	0554.nii.gz
555	55	0.8	-1	3	2	7.5	-2.5	0	5503.47	137.074	CT	0555.nii.gz
556	56	0.6	40	1	2	-17.5	7.5	15	6240.27	138.369	CT	0556.nii.gz
557	57	-1.1	0	1	1	-17.5	0	-10	3794.42	36.1969	CT	0557.nii.gz
558	58	-0.7	-1	2	2	2.5	0	-15	4261.65	43.951	CT	0558.nii.gz
559	59	-1.5	50	4	1	-12.5	2.5	-5	3159.99	29.1168	CT	0559.nii.gz
560	60	-1.1	20	4	2	-12.5	7.5	15	2365.13	19.182	CT	0560.nii.gz
561	61	-0.5	-1	2	1	2.5	-2.5	15	3471.17	37.9512	CT	0561.nii.gz
562	62	0.8	-1	2	2	-2.5	-5	15	4304.17	99.3936	CT	0562.nii.gz
563	63	0.8	0	4	2	-7.5	7.5	0	7392.76	192.884	CT	0563.nii.gz
564	64	-0.2	20	3	2	-7.5	-7.5	10	3948.78	57.2843	CT	0564.nii.gz
565	65	0.7	20	3	2	-22.5	0	-5	5943.42	136.042	CT	0565.nii.gz
566	66	-1.2	-1	4	1	-2.5	0	-5	3223.93	24.3688	CT	0566.nii.gz
567	67	-0.7	50	4	1	-2.5	2.5	5	3782.12	40.8327	CT	0567.nii.gz
568	68	0.7	-1	2	2	7.5	0	5	4365.41	70.138	CT	0568.nii.gz
569	69	-0.5	-1	4	2	-17.5	0	-10	4045.49	42.843	CT	0569.nii.gz
570	70	-0.6	-1	3	1	-7.5	7.5	-15	3201.48	36.9155	CT	0570.nii.gz
571	71	-0.5	-1	4	2	-7.5	-5	-5	3787.15	40.8629	CT	0571.nii.gz
572	72	0.2	50	2	2	-7.5	5	-15	5487.72	107.136	CT	0572.nii.gz
573	73	0.4	-1	3	2	-7.5	0	-10	4683.1	96.1346	CT	0573.nii.gz
574	74	-0.3	10	4	1	2.5	-2.5	-5	3406.53	45.6901	CT	0574.nii.gz
575	75	-1	20	2	1	-17.5	5	-15	3362.74	35.3472	CT	0575.nii.gz
576	76	-0.8	30	2	1	7.5	-7.5	15	3395.92	33.8809	CT	0576.nii.gz
577	77	-1.3	-1	2	1	-2.5	-2.5	10	3213.18	26.2969	CT	0577.nii.gz
578	78	-0.2	-1	3	2	-7.5	0	10	4378.86	56.4496	CT	0578.nii.gz
579	79	0.4	10	3	1	-7.5	-7.5	15	7370.49	183.306	CT	0579.nii.gz
580	80	-1.5	-1	2	1	2.5	5	15	2856.12	19.7478	CT	0580.nii.gz
581	81	0.2	0	2	2	2.5	-7.5	0	5387.21	131.257	CT	0581.nii.gz
582	82	-1.5	30	4	2	-17.5	-7.5	-15	3861.54	34.5166	CT	0582.nii.gz
583	83	0.7	30	2	1	-7.5	-5	-10	6771.03	176.671	CT	0583.nii.gz
584	84	0.8	0	2	2	2.5	2.5	-5	7018.19	188.145	CT	0584.nii.gz
585	85	-0.5	-1	2	1	-2.5	-2.5	-15	3511.74	34.6673	CT	0585.nii.gz
586	86	0.5	-1	3	2	-12.5	-2.5	0	4457.03	95.8759	CT	0586.nii.gz
587	87	0.4	0	1	2	-22.5	0	0	4353.63	118.959	CT	0587.nii.gz
588	88	0.6	-1	4	2	7.5	2.5	15	4775.81	89.9183	CT	0588.nii.gz
589	89	-1.4	-1	1	1	-7.5	-7.5	-15	3003.92	24.7984	CT	0589.nii.gz
590	90	0.3	20	3	2	-12.5	-7.5	5	5300.8	124.216	CT	0590.nii.gz
591	91	-0.8	20	4	2	-2.5	5	15	3591.71	34.088	CT	0591.nii.gz
592	92	-1.1	50	2	2	-17.5	-7.5	-15	3885.29	42.9311	CT	0592.nii.gz
593	93	0.7	20	2	2	-12.5	5	0	5089.55	136.277	CT	0593.nii.gz
594	94	0.1	40	3	2	-12.5	2.5	10	5229.77	131.214	CT	0594.nii.gz
595	95	0.1	-1	1	1	-22.5	-7.5	10	4867.32	117.704	CT	0595.nii.gz
596	96	0.8	30	2	2	-22.5	-2.5	-15	5220.06	143.521	CT	0596.nii.gz
597	97	0.8	50	2	1	-12.5	2.5	10	6881.2	199.542	CT	0597.nii.gz
598	98	-1.2	20	3	1	-7.5	7.5	10	3403.46	30.0229	CT	0598.nii.gz
599	99	-1.2	10	2	2	2.5	2.5	-15	3584.76	29.37	CT	0599.nii.gz
600	100	0.3	10	1	2	-17.5	-5	-15	5345.62	102.38	CT	0600.nii.gz
601	51	-0.9	0	3	1	-22.5	2.5	-15	4576.5	46.1143	CT	0601.nii.gz
602	52	0.6	30	3	2	2.5	0	-10	6572.86	170.639	CT	0602.nii.gz
603	53	-0.5	-1	3	2	-7.5	-2.5	-5	2737.64	32.484	CT	0603.nii.gz
604	54	0.6	0	2	2	7.5	-5	-15	6001.47	186.908	CT	0604.nii.gz
605	55	-0.2	10	3	1	-17.5	5	-5	4025.74	73.0072	CT	0605.nii.gz
606	56	0.2	-1	4	2	2.5	-2.5	15	4104.48	59.3756	CT	0606.nii.gz
607	57	-1.4	-1	1	2	-17.5	0	5	3360.96	26.692	CT	0607.nii.gz
608	58	-0.3	50	1	2	-2.5	0	15	5403.5	78.006	CT	0608.nii.gz
609	59	-0.5	-1	2	2	-17.5	-2.5	15	3205.87	33.9646	CT	0609.nii.gz
610	60	-1	-1	3	2	7.5	-2.5	0	1702.73	18.1291	CT	0610.nii.gz
611	61	0	0	4	2	-7.5	7.5	15	4632.78	78.6178	CT	0611.nii.gz
612	62	-0.1	-1	4	1	2.5	7.5	10	3414.19	54.7144	CT	0612.nii.gz
613	63	-0.1	20	1	2	-7.5	5	15	5198.2	101.848	CT	0613.nii.gz
614	64	-0.7	0	2	2	-22.5	7.5	15	2924.68	34.6373	CT	0614.nii.gz
615	65	-1.3	0	3	2	-7.5	7.5	-5	2948.07	28.0994	CT	0615.nii.gz
616	66	0	50	2	2	-7.5	0	10	4889.34	95.2347	CT	0616.nii.gz
617	67	-1.3	20	2	1	-2.5	-2.5	0	2969.47	27.5702	CT	0617.nii.gz
618	68	0	-1	2	2	-7.5	2.5	10	3609.09	45.6637	CT	0618.nii.gz
619	69	-0.2	10	2	1	-17.5	5	-5	4596.29	82.1637	CT	0619.nii.gz
620	70	0.4	50	4	2	-12.5	2.5	-5	5437.17	126.379	CT	0620.nii.gz
621	71	-0.2	30	1	2	2.5	-7.5	10	4452.71	82.4868	CT	0621.nii.gz
622	72	-1.2	30	2	1	-7.5	5	-10	3656.13	28.5086	CT	0622.nii.gz
623	73	0.1	-1	2	2	2.5	-7.5	-5	4372.53	79.1532	CT	0623.nii.gz
624	74	0.8	40	4	2	7.5	0	0	5661.49	138.278	CT	0624.nii.gz
625	75	-0.5	-1	3	2	-12.5	-7.5	-5	3889.11	39.988	CT	0625.nii.gz
626	76	0.8	40	4	2	-7.5	0	0	6909.21	158.333	CT	0626.nii.gz
627	77	0.4	40	2	2	-17.5	7.5	0	5923.88	143.411	CT	0627.nii.gz
628	78	-0.8	10	4	2	-22.5	-5	5	3747.46	38.177	CT	0628.nii.gz
629	79	-0.9	30	4	2	-7.5	7.5	0	4158.93	35.9968	CT	0629.nii.gz
630	80	-0.6	0	3	2	-22.5	0	5	3384.72	35.2853	CT	0630.nii.gz
631	81	0.6	0	3	2	-2.5	7.5	15	6082.18	152.716	CT	0631.nii.gz
632	82	-0.6	40	1	1	2.5	-2.5	0	4272.4	49.9543	CT	0632.nii.gz
633	83	-0.8	0	3	1	2.5	0	0	3407.73	35.2492	CT	0633.nii.gz
634	84	-1.5	40	2	1	2.5	-7.5	-5	3576.36	32.2935	CT	0634.nii.gz
635	85	-0.2	40	3	2	-22.5	0	-5	3827.23	56.4791	CT	0635.nii.gz
636	86	0.5	-1	2	2	-7.5	7.5	10	4323.02	100.224	CT	0636.nii.gz
637	87	-1.3	30	4	1	-7.5	2.5	-10	2738.16	25.2303	CT	0637.nii.gz
638	88	-1.1	-1	1	2	-17.5	7.5	0	2805.28	24.5328	CT	0638.nii.gz
639	89	-0.1	-1	1	1	2.5	5	10	4238.22	71.0209	CT	0639.nii.gz
640	90	0.6	50	2	1	-12.5	-5	-10	6692.05	178.209	CT	0640.nii.gz
641	91	-0.9	50	3	2	-12.5	-7.5	15	3192.86	42.0039	CT	0641.nii.gz
642	92	0.1	40	2	1	2.5	-7.5	0	6982.74	226.435	CT	0642.nii.gz
643	93	-0.5	30	2	2	-7.5	7.5	0	3047.22	36.7004	CT	0643.nii.gz
644	94	-1.4	20	3	2	7.5	7.5	15	3030.99	27.7311	CT	0644.nii.gz
645	95	0.8	30	1	1	-12.5	2.5	10	6666.75	227.207	CT	0645.nii.gz
646	96	0.3	30	4	2	2.5	5	5	4805.78	116.93	CT	0646.nii.gz
647	97	-0.1	-1	3	2	-2.5	-5	-15	4301.43	64.0064	CT	0647.nii.gz
648	98	0.8	50	1	2	-7.5	-7.5	0	6219.34	193.884	CT	0648.nii.gz
649	99	-1	-1	2	2	-22.5	5	10	3626.29	32.9096	CT	0649.nii.gz
650	100	-0.8	30	1	2	7.5	7.5	10	3917.06	31.5871	CT	0650.nii.gz
651	51	0.2	10	2	1	-12.5	-7.5	5	7038.79	219.386	CT	0651.nii.gz
652	52	-1	-1	2	1	7.5	5	15	4299.34	33.9102	CT	0652.nii.gz
653	53	0.4	30	3	1	2.5	7.5	-10	4746.27	135.915	CT	0653.nii.gz
654	54	-0.2	50	3	2	-7.5	2.5	-15	4307.99	67.6452	CT	0654.nii.gz
655	55	-1.5	-1	4	1	-22.5	-2.5	0	3119.1	28.9219	CT	0655.nii.gz
656	56	0.1	50	3	1	-7.5	5	5	5083.14	116.872	CT	0656.nii.gz
657	57	-0.2	0	3	2	-7.5	5	-5	4839.02	69.4452	CT	0657.nii.gz
658	58	0.4	-1	2	2	-2.5	-7.5	-10	7124.19	143.939	CT	0658.nii.gz
659	59	0.4	-1	4	2	-7.5	-7.5	0	4240.85	63.718	CT	0659.nii.gz
660	60	-0.5	30	3	1	-17.5	0	0	2568.48	35.7246	CT	0660.nii.gz
661	61	0.2	20	3	1	-22.5	-7.5	-15	5574.99	140.893	CT	0661.nii.gz
662	62	-1.4	10	2	1	-7.5	0	-5	2529.62	20.3807	CT	0662.nii.gz
663	63	-1	10	4	1	-2.5	7.5	-10	3758.81	36.0453	CT	0663.nii.gz
664	64	-1.4	30	2	1	-7.5	-5	-10	3065.21	24.6944	CT	0664.nii.gz
665	65	0.4	-1	3	2	-12.5	5	0	5111.53	91.3893	CT	0665.nii.gz
666	66	-1.4	10	1	1	-22.5	-5	15	3143.48	25.7504	CT	0666.nii.gz
667	67	0.3	-1	1	2	-17.5	-2.5	0	5391.46	148.9	CT	0667.nii.gz
668	68	0.4	-1	4	1	-22.5	-5	-10	4194.54	74.8598	CT	0668.nii.gz
669	69	0.2	50	2	1	7.5	7.5	10	5943.7	180.192	CT	0669.nii.gz
670	70	-1.3	-1	4	1	-7.5	-5	15	3229.29	24.025	CT	0670.nii.gz
671	71	-0.5	50	3	2	-12.5	-2.5	-10	4234.62	54.6696	CT	0671.nii.gz
672	72	-0.1	0	2	2	7.5	0	-15	4621.09	65.1367	CT	0672.nii.gz
673	73	0.5	0	3	2	2.5	2.5	15	5715.61	133.886	CT	0673.nii.gz
674	74	0.1	40	3	1	-12.5	0	-5	4481.34	122.271	CT	0674.nii.gz
675	75	-0.1	-1	1	2	-2.5	7.5	5	4258.97	62.8792	CT	0675.nii.gz
676	76	-1.2	30	2	2	-7.5	2.5	0	3026.79	24.6538	CT	0676.nii.gz
677	77	0.5	40	2	1	-7.5	2.5	-15	6926.57	189.699	CT	0677.nii.gz
678	78	-1.1	20	1	2	-12.5	0	-5	3390.64	31.9754	CT	0678.nii.gz
679	79	-0.2	0	2	2	-12.5	0	0	4996.18	73.3359	CT	0679.nii.gz
680	80	0.8	20	1	1	-12.5	-7.5	15	6726.01	185.038	CT	0680.nii.gz
681	81	-1	10	3	2	-7.5	2.5	0	2904.01	28.6934	CT	0681.nii.gz
682	82	-0.6	40	3	1	-12.5	2.5	-10	4533.88	50.7542	CT	0682.nii.gz
683	83	-0.5	-1	1	2	7.5	5	0	3775.07	38.9289	CT	0683.nii.gz
684	84	0.4	10	3	1	-22.5	5	10	7198.53	196.935	CT	0684.nii.gz
685	85	-0.6	-1	1	2	7.5	-2.5	15	3001.42	31.4759	CT	0685.nii.gz
686	86	0.3	-1	2	2	-7.5	-7.5	10	4068.03	90.7088	CT	0686.nii.gz
687	87	-0.4	50	1	1	7.5	7.5	-10	3271.84	48.1177	CT	0687.nii.gz
688	88	-0.6	20	4	2	-17.5	-7.5	-10	3447.93	36.5792	CT	0688.nii.gz
689	89	0.8	40	2	2	-2.5	0	10	5911.44	142.32	CT	0689.nii.gz
690	90	-0.1	0	2	2	7.5	2.5	-10	4830.3	72.7606	CT	0690.nii.gz
691	91	0.7	20	2	2	-17.5	0	0	7349.85	240.113	CT	0691.nii.gz
692	92	-1.1	-1	4	2	-17.5	-2.5	-15	4112.47	38.3176	CT	0692.nii.gz
693	93	-1.5	0	3	2	-2.5	7.5	10	2375	22.1064	CT	0693.nii.gz
694	94	-1.3	10	4	1	-17.5	0	0	3287.28	30.1845	CT	0694.nii.gz
695	95	-0.7	20	2	1	-22.5	5	0	3838.47	44.3549	CT	0695.nii.gz
696	96	0	10	2	2	-7.5	-5	-5	3932.86	82.9243	CT	0696.nii.gz
697	97	-0.9	30	3	1	-22.5	5	-10	3616.68	43.111	CT	0697.nii.gz
698	98	-1.1	-1	1	1	-17.5	2.5	5	3052.28	28.1025	CT	0698.nii.gz
699	99	-1.4	-1	2	1	-7.5	0	10	3416.78	26.9293	CT	0699.nii.gz
700	100	0	20	2	2	-17.5	0	10	4897.96	69.023	CT	0700.nii.gz
701	51	-0.2	10	1	2	7.5	7.5	15	5395.75	91.7116	CT	0701.nii.gz
702	52	-1.3	-1	2	2	-7.5	0	5	3891.4	28.1274	CT	0702.nii.gz
703	53	-1.3	-1	4	1	-22.5	-7.5	0	2706.74	26.8086	CT	0703.nii.gz
704	54	-1.1	40	3	2	-7.5	2.5	0	3111.28	29.2914	CT	0704.nii.gz
705	55	0.6	40	1	2	-22.5	0	-5	6591.32	225.338	CT	0705.nii.gz
706	56	0.2	40	3	1	-22.5	5	0	5030.39	133.978	CT	0706.nii.gz
707	57	-0.8	-1	1	1	-12.5	5	10	3912.64	38.2369	CT	0707.nii.gz
708	58	0.6	-1	3	1	-22.5	-2.5	0	7463.25	177.598	CT	0708.nii.gz
709	59	-0.4	40	3	1	-7.5	-2.5	-5	3586.56	48.9969	CT	0709.nii.gz
710	60	-1.5	50	4	2	-17.5	0	0	2217.53	23.4687	CT	0710.nii.gz
711	61	0.7	0	1	2	-7.5	-2.5	-10	5965.34	155.379	CT	0711.nii.gz
712	62	0.5	20	1	1	-12.5	-5	15	5290.79	182.731	CT	0712.nii.gz
713	63	-0.9	50	1	1	2.5	-5	15	3859.16	43.1293	CT	0713.nii.gz
714	64	-1	10	1	2	-2.5	-7.5	-5	2833.64	27.0292	CT	0714.nii.gz
715	65	0.2	20	3	2	-7.5	0	-15	5163.15	118.079	CT	0715.nii.gz
716	66	-1.3	20	1	2	-12.5	0	-15	3153.22	26.0813	CT	0716.nii.gz
717	67	0.5	10	4	2	-7.5	-7.5	-15	6348.7	172.011	CT	0717.nii.gz
718	68	-1.1	10	1	2	7.5	-2.5	-5	2522.4	20.9107	CT	0718.nii.gz
719	69	0.2	-1	3	2	-7.5	2.5	15	4951.9	109.852	CT	0719.nii.gz
720	70	-1.5	0	3	2	-7.5	0	-10	2639.12	23.3679	CT	0720.nii.gz
721	71	0.7	-1	1	1	-7.5	-7.5	15	5740.96	151.31	CT	0721.nii.gz
722	72	0.1	-1	4	2	-7.5	-7.5	0	4383.86	66.4012	CT	0722.nii.gz
723	73	0.7	40	3	1	-12.5	-5	5	6473.36	179.072	CT	0723.nii.gz
724	74	0.8	30	2	2	7.5	-7.5	-15	5402.41	136.858	CT	0724.nii.gz
725	75	-0.3	0	4	2	-22.5	0	-15	4783.12	53.8747	CT	0725.nii.gz
726	76	0.3	50	4	2	2.5	2.5	-5	5803.41	126.444	CT	0726.nii.gz
727	77	-0.7	-1	1	2	-7.5	7.5	0	3692.53	35.3106	CT	0727.nii.gz
728	78	-0.9	10	2	1	-7.5	-5	-10	3507.12	37.1184	CT	0728.nii.gz
729	79	-0.9	0	1	2	7.5	-2.5	0	4063.59	37.3161	CT	0729.nii.gz
730	80	-1	-1	3	2	7.5	0	0	3549.67	26.0424	CT	0730.nii.gz
731	81	-0.6	30	4	2	-7.5	-5	15	3701.93	36.7753	CT	0731.nii.gz
732	82	-0.4	50	2	2	-7.5	5	0	4503.06	60.4563	CT	0732.nii.gz
733	83	-0.1	-1	4	2	-12.5	0	0	4336.91	59.0532	CT	0733.nii.gz
734	84	0.2	-1	3	2	-7.5	0	0	5431.52	120.8	CT	0734.nii.gz
735	85	-1.2	0	2	1	2.5	-5	0	2596	23.4451	CT	0735.nii.gz
736	86	0.4	50	2	2	-22.5	2.5	5	4927.05	133.189	CT	0736.nii.gz
737	87	0	10	1	1	2.5	5	-5	3911.83	90.6559	CT	0737.nii.gz
738	88	-0.1	50	3	1	-22.5	-2.5	0	4344.61	81.3491	CT	0738.nii.gz
739	89	-1.4	20	1	1	-7.5	7.5	-5	3088.49	27.0104	CT	0739.nii.gz
740	90	-1	50	1	1	-17.5	2.5	10	3607.81	37.8482	CT	0740.nii.gz
741	91	-0.2	20	3	1	-17.5	0	10	3884.1	72.9607	CT	0741.nii.gz
742	92	-0.5	20	3	2	-22.5	0	10	4933.28	63.2673	CT	0742.nii.gz
743	93	-0.8	40	4	1	7.5	0	-5	3155.02	32.5092	CT	0743.nii.gz
744	94	-0.4	-1	3	1	-2.5	7.5	-15	3831.66	51.2375	CT	0744.nii.gz
745	95	0.4	40	4	2	-12.5	5	0	5620.8	140.826	CT	0745.nii.gz
746	96	-0.5	30	3	2	2.5	-5	-15	2966.61	37.1895	CT	0746.nii.gz
747	97	0.7	20	2	2	2.5	-5	10	6851.87	154.926	CT	0747.nii.gz
748	98	0.4	30	3	2	-17.5	-7.5	-10	5758.1	154.727	CT	0748.nii.gz
749	99	-0.6	-1	1	1	-7.5	0	15	4245.19	42.9169	CT	0749.nii.gz
750	100	-0.7	-1	1	2	2.5	-7.5	-15	3379.9	29.2381	CT	0750.nii.gz
751	51	0.1	30	1	2	-22.5	-7.5	15	6611.15	175.814	CT	0751.nii.gz
752	52	-0.5	40	1	1	-7.5	5	10	4536.79	59.9819	CT	0752.nii.gz
753	53	-0.5	10	2	2	-17.5	0	10	2949.5	36.4859	CT	0753.nii.gz
754	54	-1	50	4	2	-7.5	5	-15	3303.89	31.2399	CT	0754.nii.gz
755	55	0.2	50	1	1	-12.5	-7.5	0	5837.33	188.58	CT	0755.nii.gz
756	56	0.3	10	1	2	-2.5	-7.5	-15	5890.66	130.612	CT	0756.nii.gz
757	57	-0.1	0	3	1	7.5	5	0	5314.5	98.9107	CT	0757.nii.gz
758	58	-1.4	30	3	2	-17.5	-2.5	-5	3657.04	37.9135	CT	0758.nii.gz
759	59	-0.8	10	4	1	-22.5	5	5	3442.52	36.6837	CT	0759.nii.gz
760	60	-0.4	0	3	2	-17.5	-7.5	-10	2058.97	33.0271	CT	0760.nii.gz
761	61	-0.7	-1	4	2	-12.5	0	10	3518	31.056	CT	0761.nii.gz
762	62	0.6	0	2	1	-12.5	7.5	-10	5153.01	174.98	CT	0762.nii.gz
763	63	0.3	0	3	2	7.5	-7.5	15	6294.04	174.175	CT	0763.nii.gz
764	64	-0.6	-1	3	2	-12.5	5	-10	2834.17	34.2969	CT	0764.nii.gz
765	65	-1.2	-1	4	2	-12.5	2.5	0	3230.77	27.0502	CT	0765.nii.gz
766	66	0.6	10	4	2	2.5	0	0	6558.55	161.901	CT	0766.nii.gz
767	67	0.1	30	2	2	2.5	-7.5	10	5676.49	141.353	CT	0767.nii.gz
768	68	-1.3	30	2	1	-2.5	0	0	2415.74	21.8122	CT	0768.nii.gz
769	69	0.7	40	2	1	-22.5	-7.5	10	6938.13	223.445	CT	0769.nii.gz
770	70	0.5	30	4	2	-7.5	7.5	0	5458.15	130.12	CT	0770.nii.gz
771	71	-0.8	30	4	1	-7.5	5	10	3755.4	37.6573	CT	0771.nii.gz
772	72	-1.5	10	3	1	7.5	-2.5	-10	3356.84	25.4232	CT	0772.nii.gz
773	73	0.2	30	4	1	-12.5	5	5	5533.26	143.028	CT	0773.nii.gz
774	74	-0.5	-1	4	2	-7.5	2.5	0	2948.28	29.7248	CT	0774.nii.gz
775	75	-1.5	10	3	2	-22.5	7.5	5	2871.02	30.3698	CT	0775.nii.gz
776	76	-0.1	0	3	2	2.5	0	-10	3957.05	63.8083	CT	0776.nii.gz
777	77	0.4	-1	2	2	7.5	7.5	-15	5394.61	108.374	CT	0777.nii.gz
778	78	0.1	-1	3	1	2.5	0	0	5015.9	104.643	CT	0778.nii.gz
779	79	-1.5	10	3	1	-7.5	2.5	5	3431.22	31.4195	CT	0779.nii.gz
780	80	0	-1	1	2	-22.5	0	5	4422.57	68.3896	CT	0780.nii.gz
781	81	-1.2	10	1	2	-22.5	-5	-5	2958.3	25.522	CT	0781.nii.gz
782	82	0.3	-1	3	2	-12.5	7.5	5	5308.48	111.874	CT	0782.nii.gz
783	83	-1.2	40	4	1	7.5	-5	5	3705.64	31.4728	CT	0783.nii.gz
784	84	0.1	40	2	1	-17.5	5	5	6666.5	162.799	CT	0784.nii.gz
785	85	0	30	1	1	7.5	0	0	4883.71	132.544	CT	0785.nii.gz
786	86	-0.4	10	3	1	-7.5	2.5	0	3165.41	49.2856	CT	0786.nii.gz
787	87	-0.8	-1	1	2	2.5	0	0	2439.19	24.4419	CT	0787.nii.gz
788	88	0	20	2	1	-7.5	-2.5	0	4450.07	106.437	CT	0788.nii.gz
789	89	0.7	-1	3	2	2.5	-5	-10	4862.49	102.922	CT	0789.nii.gz
790	90	-1.2	30	2	1	-2.5	-5	-15	3315.68	30.6723	CT	0790.nii.gz
791	91	-1.4	-1	4	2	-12.5	5	-10	3142.13	24.8047	CT	0791.nii.gz
792	92	-1.1	-1	2	2	-12.5	0	-5	3740.74	37.6059	CT	0792.nii.gz
793	93	-0.8	30	3	2	-12.5	5	5	2726.02	32.4199	CT	0793.nii.gz
794	94	-0.8	-1	4	2	-12.5	-7.5	0	3592.92	34.6982	CT	0794.nii.gz
795	95	0.6	40	4	1	2.5	2.5	0	6200.4	188.058	CT	0795.nii.gz
796	96	0.5	10	2	2	-7.5	-7.5	10	4906.7	134.06	CT	0796.nii.gz
797	97	0.8	20	3	1	7.5	-5	5	7029.55	188.838	CT	0797.nii.gz
798	98	-0.3	20	4	1	2.5	5	0	3822.34	53.088	CT	0798.nii.gz
799	99	-1.4	50	1	2	2.5	-2.5	0	3631.68	30.4077	CT	0799.nii.gz
800	100	0.1	30	2	2	-12.5	-7.5	10	4715.51	80.0188	CT	0800.nii.gz
801	51	0.2	-1	3	1	-22.5	0	-15	6191.24	168.435	CT	0801.nii.gz
802	52	0.7	30	3	2	-12.5	0	0	7345.66	182.426	CT	0802.nii.gz
803	53	-1.3	30	2	2	-7.5	-5	0	2489.96	22.0182	CT	0803.nii.gz
804	54	0.5	0	4	2	-7.5	-2.5	0	5902.6	169.309	CT	0804.nii.gz
805	55	-0.9	0	2	1	-22.5	0	5	3203.64	35.5002	CT	0805.nii.gz
806	56	0.4	40	2	1	-7.5	0	0	6513.16	175.193	CT	0806.nii.gz
807	57	0.4	-1	4	1	-22.5	5	5	5643.09	120.46	CT	0807.nii.gz
808	58	-0.9	30	4	1	-2.5	0	-5	4430.31	42.904	CT	0808.nii.gz
809	59	0.3	40	2	2	-7.5	2.5	15	4928.64	97.8292	CT	0809.nii.gz
810	60	-0.3	-1	3	2	-7.5	5	-15	2661.33	29.3238	CT	0810.nii.gz
811	61	-1.5	40	3	1	-7.5	0	-10	3348.94	27.8555	CT	0811.nii.gz
812	62	-0.4	40	3	2	-7.5	5	10	3158.59	38.276	CT	0812.nii.gz
813	63	0.2	40	2	1	-22.5	7.5	-5	6598.01	206.544	CT	0813.nii.gz
814	64	-1	50	2	2	-22.5	5	0	2826.4	31.6222	CT	0814.nii.gz
815	65	0.1	10	2	2	-12.5	2.5	5	5432.64	107.928	CT	0815.nii.gz
816	66	0.5	10	4	2	-22.5	-2.5	-5	6317.3	142.318	CT	0816.nii.gz
817	67	0.6	-1	1	2	-22.5	0	-10	5848.53	166.428	CT	0817.nii.gz
818	68	-1.3	-1	2	1	2.5	-2.5	15	2343.3	18.4272	CT	0818.nii.gz
819	69	0.8	30	3	2	-7.5	-2.5	-5	6494.02	174.873	CT	0819.nii.gz
820	70	0.7	-1	2	2	-22.5	0	5	5028.08	106.312	CT	0820.nii.gz
821	71	-0.4	-1	3	1	-2.5	0	5	3899.49	45.6737	CT	0821.nii.gz
822	72	-0.6	40	4	2	2.5	-2.5	10	3779.78	35.0422	CT	0822.nii.gz
823	73	0.8	50	4	1	-12.5	0	-10	6569.66	176.845	CT	0823.nii.gz
824	74	-1	-1	4	2	-7.5	-2.5	-10	2780.53	23.5896	CT	0824.nii.gz
825	75	0.5	40	2	2	-7.5	5	0	5799.36	143.053	CT	0825.nii.gz
826	76	0.4	0	3	2	-17.5	0	0	6148.8	150.686	CT	0826.nii.gz
827	77	-0.1	20	4	1	-12.5	0	10	5099.93	88.1474	CT	0827.nii.gz
828	78	-0.4	20	4	2	-7.5	-5	0	4062.58	48.2291	CT	0828.nii.gz
829	79	-0.2	30	4	2	-22.5	-7.5	-5	5099.39	68.1922	CT	0829.nii.gz
830	80	-0.2	40	4	1	-2.5	-2.5	-15	4864.27	62.3067	CT	0830.nii.gz
831	81	-0.9	20	4	1	-22.5	-5	5	3442.86	35.206	CT	0831.nii.gz
832	82	-1	20	4	1	-7.5	7.5	-10	4052.09	35.9808	CT	0832.nii.gz
833	83	0.2	-1	4	1	-7.5	7.5	0	5103.74	94.2011	CT	0833.nii.gz
834	84	0.2	0	2	2	-17.5	0	0	6210.06	161.455	CT	0834.nii.gz
835	85	0.5	0	4	2	-2.5	-2.5	-5	5611.12	145.373	CT	0835.nii.gz
836	86	-1	-1	3	1	7.5	7.5	0	2997.64	29.5091	CT	0836.nii.gz
837	87	0.6	-1	4	1	-12.5	2.5	-5	4350	102.646	CT	0837.nii.gz
838	88	0.5	0	2	2	-7.5	2.5	15	5329.57	136.091	CT	0838.nii.gz
839	89	-1.4	0	2	2	-17.5	2.5	-15	2933.1	26.0422	CT	0839.nii.gz
840	90	0.4	30	4	2	-22.5	7.5	5	5815.83	127.372	CT	0840.nii.gz
841	91	0	20	1	1	-7.5	0	10	5209.75	135.25	CT	0841.nii.gz
842	92	-1.2	20	4	2	-7.5	5	5	3973.56	34.9888	CT	0842.nii.gz
843	93	-0.9	40	3	2	7.5	7.5	-5	3156.6	30.2872	CT	0843.nii.gz
844	94	-0.2	0	2	2	-7.5	-2.5	0	4303.29	68.5166	CT	0844.nii.gz
845	95	0.2	0	3	1	-17.5	2.5	0	5643.23	164.743	CT	0845.nii.gz
846	96	-0.5	0	2	1	7.5	-7.5	5	3137.25	40.3989	CT	0846.nii.gz
847	97	-0.2	40	3	2	-2.5	2.5	0	4657.21	61.8426	CT	0847.nii.gz
848	98	-1.4	40	2	2	-12.5	5	0	2863.28	27.0666	CT	0848.nii.gz
849	99	0.7	10	1	1	-2.5	7.5	-10	7806.84	217.986	CT	0849.nii.gz
850	100	-0.2	10	2	2	-22.5	-2.5	0	3974	52.5229	CT	0850.nii.gz
851	51	-0.1	20	4	2	-17.5	2.5	-10	5754.49	98.598	CT	0851.nii.gz
852	52	0.3	-1	4	2	7.5	-2.5	0	5774.32	111.846	CT	0852.nii.gz
853	53	-0.8	0	3	1	-7.5	-2.5	0	2709.64	32.1836	CT	0853.nii.gz
854	54	0.4	40	2	1	2.5	2.5	-15	6079.01	217.145	CT	0854.nii.gz
855	55	0.7	40	2	2	-2.5	2.5	10	6925.86	215.029	CT	0855.nii.gz
856	56	-0.9	0	3	2	2.5	2.5	-5	2888.82	23.7673	CT	0856.nii.gz
857	57	-0.8	30	4	2	2.5	5	5	3843.11	37.305	CT	0857.nii.gz
858	58	0.7	10	3	2	-2.5	-2.5	5	8102.22	194.104	CT	0858.nii.gz
859	59	-0.1	40	3	1	7.5	-2.5	-5	4083.51	70.3075	CT	0859.nii.gz
860	60	-1.1	40	3	2	-12.5	-7.5	-15	1818.79	22.49	CT	0860.nii.gz
861	61	-0.6	40	4	1	-22.5	0	-10	3876.26	42.7532	CT	0861.nii.gz
862	62	-0.2	20	3	2	-2.5	2.5	-5	3301.48	47.5857	CT	0862.nii.gz
863	63	-1.1	20	4	1	2.5	-7.5	0	3595.68	34.2447	CT	0863.nii.gz
864	64	0.3	30	2	2	-2.5	-2.5	0	5405.52	142.983	CT	0864.nii.gz
865	65	-1.3	10	2	1	-7.5	-5	5	3126.94	29.1547	CT	0865.nii.gz
866	66	0.1	10	4	2	2.5	0	10	5339.46	111.197	CT	0866.nii.gz
867	67	-0.7	20	2	2	-12.5	-7.5	10	3411.24	40.2052	CT	0867.nii.gz
868	68	-0.2	0	1	2	-7.5	0	0	3232.25	45.4166	CT	0868.nii.gz
869	69	-1	20	3	1	-17.5	2.5	15	3301.29	39.2366	CT	0869.nii.gz
870	70	-0.6	10	4	2	-12.5	2.5	10	3608.17	37.4173	CT	0870.nii.gz
871	71	0	10	3	2	-7.5	-2.5	-5	5184.27	121.545	CT	0871.nii.gz
872	72	0.5	30	1	2	-22.5	5	-10	5654.67	139.8	CT	0872.nii.gz
873	73	0.1	-1	2	2	7.5	-2.5	0	4687.52	79.1085	CT	0873.nii.gz
874	74	-0.4	0	2	1	2.5	5	15	3111.02	42.4439	CT	0874.nii.gz
875	75	-1.4	-1	2	1	7.5	-7.5	-5	2989.79	25.7461	CT	0875.nii.gz
876	76	0.7	50	3	1	-22.5	0	5	6451.3	189.463	CT	0876.nii.gz
877	77	-0.8	-1	1	2	2.5	5	5	3614.98	34.1595	CT	0877.nii.gz
878	78	-0.9	-1	4	2	2.5	0	-5	3324.28	30.4475	CT	0878.nii.gz
879	79	-1.2	0	3	1	-2.5	-2.5	5	3645.81	31.6751	CT	0879.nii.gz
880	80	-1.3	0	4	1	-2.5	2.5	0	3451.49	23.6612	CT	0880.nii.gz
881	81	-1.5	20	3	2	7.5	7.5	15	3207.18	23.9031	CT	0881.nii.gz
882	82	0.7	-1	1	1	-12.5	7.5	0	6251.14	139.38	CT	0882.nii.gz
883	83	-1.3	10	2	2	-7.5	-5	-5	3679.66	26.9272	CT	0883.nii.gz
884	84	0.1	10	4	2	2.5	2.5	10	5992.81	126.751	CT	0884.nii.gz
885	85	-0.9	30	2	1	7.5	-2.5	0	2851.77	29.4846	CT	0885.nii.gz
886	86	-0.4	-1	3	1	-2.5	-2.5	0	3035.11	42.9094	CT	0886.nii.gz
887	87	0.1	-1	3	2	-7.5	0	-10	3676.9	64.5585	CT	0887.nii.gz
888	88	-0.4	40	4	2	-7.5	-5	5	3624.19	42.1852	CT	0888.nii.gz
889	89	-1.4	40	2	2	-7.5	-2.5	0	3010.04	26.7919	CT	0889.nii.gz
890	90	-0.1	0	2	2	-2.5	0	-5	4383.93	72.4235	CT	0890.nii.gz
891	91	-0.7	20	2	1	-2.5	-7.5	-10	3333.53	38.7239	CT	0891.nii.gz
892	92	-1	0	1	2	-7.5	0	15	4008.65	40.9967	CT	0892.nii.gz
893	93	-1.4	30	2	2	2.5	-7.5	-15	2546.93	24.0308	CT	0893.nii.gz
894	94	0	30	3	2	-7.5	-5	15	5178.78	103.511	CT	0894.nii.gz
895	95	0.5	40	2	2	-7.5	7.5	5	5604.24	155.805	CT	0895.nii.gz
896	96	-1.2	10	3	1	-7.5	0	0	2561.14	27.5939	CT	0896.nii.gz
897	97	0.6	-1	2	2	-22.5	-2.5	10	5692.83	115.932	CT	0897.nii.gz
898	98	-0.6	30	4	2	7.5	-5	-10	3643.12	37.4651	CT	0898.nii.gz
899	99	0.2	-1	1	1	-12.5	7.5	-10	6014.99	124.629	CT	0899.nii.gz
900	100	-1.2	30	4	2	7.5	-2.5	0	3479.58	26.4638	CT	0900.nii.gz
901	51	-0.5	50	3	2	-22.5	2.5	0	4894.2	60.6391	CT	0901.nii.gz
902	52	-1.2	0	3	2	7.5	-7.5	-10	3351.92	31.9114	CT	0902.nii.gz
903	53	0.7	0	1	1	-22.5	-5	-5	5514.37	165.588	CT	0903.nii.gz
904	54	-0.3	10	1	2	-2.5	7.5	-5	3900.02	62.0103	CT	0904.nii.gz
905	55	-0.5	20	1	2	-2.5	-7.5	10	3805.14	48.4486	CT	0905.nii.gz
906	56	0.7	10	1	1	-7.5	5	-15	6206.14	176.169	CT	0906.nii.gz
907	57	-0.2	30	4	1	-12.5	7.5	15	5114.38	78.1622	CT	0907.nii.gz
908	58	-0.7	30	3	2	-7.5	7.5	15	4331.96	49.3198	CT	0908.nii.gz
909	59	-0.2	-1	4	1	7.5	-7.5	15	3904.61	46.7251	CT	0909.nii.gz
910	60	-0.8	10	2	2	-22.5	-2.5	0	2382.44	22.0402	CT	0910.nii.gz
911	61	-0.4	10	2	2	-12.5	7.5	-5	3634.86	45.0539	CT	0911.nii.gz
912	62	-1.5	30	2	2	2.5	2.5	-10	2090.12	19.1463	CT	0912.nii.gz
913	63	-1.2	30	4	2	2.5	0	5	3424.66	31.3095	CT	0913.nii.gz
914	64	-1.1	20	1	2	-17.5	0	-15	2747.38	25.3619	CT	0914.nii.gz
915	65	-1.3	30	3	1	-17.5	-2.5	10	3582.91	35.1673	CT	0915.nii.gz
916	66	0.8	-1	2	1	-12.5	5	10	5901.8	137.046	CT	0916.nii.gz
917	67	0.5	-1	4	2	2.5	-2.5	10	5593.97	142.302	CT	0917.nii.gz
918	68	0.4	50	4	2	-12.5	5	-10	5156.22	107.338	CT	0918.nii.gz
919	69	-0.7	50	1	1	-7.5	2.5	-5	3909.03	46.7659	CT	0919.nii.gz
920	70	-1.5	40	3	2	-7.5	2.5	-10	3216.98	24.659	CT	0920.nii.gz
921	71	0.7	10	4	2	-12.5	-7.5	0	6651.88	200.703	CT	0921.nii.gz
922	72	0.2	-1	2	1	-22.5	7.5	-10	4681.72	95.6116	CT	0922.nii.gz
923	73	-0.6	-1	1	2	2.5	-2.5	-10	3456.2	36.336	CT	0923.nii.gz
924	74	0.5	30	1	2	-17.5	7.5	10	5248.72	139.282	CT	0924.nii.gz
925	75	0.2	50	3	2	-12.5	7.5	-15	5660.71	114.467	CT	0925.nii.gz
926	76	-1	-1	2	1	2.5	-2.5	5	3064.18	24.8072	CT	0926.nii.gz
927	77	-0.8	50	4	1	-17.5	-5	0	4004.73	42.9369	CT	0927.nii.gz
928	78	0.6	0	2	1	2.5	2.5	-15	7162.52	192.493	CT	0928.nii.gz
929	79	0.6	20	4	2	-22.5	-2.5	5	7050	147.19	CT	0929.nii.gz
930	80	-1	50	4	1	-12.5	-5	-5	3800.11	31.5049	CT	0930.nii.gz
931	81	0.6	20	3	2	-12.5	5	15	5638.21	154.427	CT	0931.nii.gz
932	82	0.5	50	3	1	-22.5	-7.5	-10	6889.9	182.024	CT	0932.nii.gz
933	83	-0.4	0	2	2	-2.5	2.5	-5	3928.42	46.9833	CT	0933.nii.gz
934	84	0.8	-1	1	1	2.5	7.5	0	6919	190.567	CT	0934.nii.gz
935	85	-0.4	20	4	1	-7.5	-7.5	0	3459.29	43.0049	CT	0935.nii.gz
936	86	-0.6	50	2	1	-12.5	-5	10	3684.34	43.3275	CT	0936.nii.gz
937	87	-1.1	-1	2	1	-2.5	0	10	2418.66	23.5041	CT	0937.nii.gz
938	88	-1.5	-1	3	1	-22.5	-7.5	10	2535.85	26.783	CT	0938.nii.gz
939	89	-0.1	-1	4	2	-12.5	-2.5	15	4242.28	56.8881	CT	0939.nii.gz
940	90	-0.9	20	4	1	2.5	5	5	3688.65	33.8985	CT	0940.nii.gz
941	91	0.1	-1	1	2	-22.5	-2.5	-10	4649.34	96.4537	CT	0941.nii.gz
942	92	0.5	20	3	2	7.5	0	15	7514.43	235.074	CT	0942.nii.gz
943	93	-1.1	-1	1	2	-7.5	-7.5	10	2677.47	23.9428	CT	0943.nii.gz
944	94	-0.1	40	1	1	2.5	-7.5	10	4917.82	100.354	CT	0944.nii.gz
945	95	0.2	-1	1	2	2.5	-5	15	4819.26	106.46	CT	0945.nii.gz
946	96	-0.2	10	4	1	7.5	-7.5	-10	3793.84	57.1472	CT	0946.nii.gz
947	97	-0.6	-1	4	2	7.5	-2.5	15	4106	39.0118	CT	0947.nii.gz
948	98	-0.2	40	4	1	-12.5	5	0	4152.28	64.2267	CT	0948.nii.gz
949	99	0.3	-1	4	2	-7.5	-2.5	10	5751.7	96.002	CT	0949.nii.gz
950	100	0.6	10	2	2	-22.5	7.5	-5	6487.64	106.18	CT	0950.nii.gz
951	51	-0.7	20	1	2	-7.5	-2.5	-10	4411.04	49.5733	CT	0951.nii.gz
952	52	-0.2	-1	3	1	2.5	2.5	-15	5093.91	69.1192	CT	0952.nii.gz
953	53	-0.4	20	1	1	-2.5	2.5	-15	3398.54	49.5274	CT	0953.nii.gz
954	54	0.6	-1	2	2	-12.5	2.5	10	5450.8	153.241	CT	0954.nii.gz
955	55	0.5	30	3	2	7.5	-5	-15	6542.3	195.275	CT	0955.nii.gz
956	56	-0.2	20	4	1	-12.5	0	0	3695.51	56.9921	CT	0956.nii.gz
957	57	-0.8	40	3	1	-12.5	0	5	4216.01	45.9709	CT	0957.nii.gz
958	58	0.7	30	3	1	-17.5	7.5	15	8885.31	241.695	CT	0958.nii.gz
959	59	-1.5	0	1	1	-22.5	-7.5	0	2900.13	23.9142	CT	0959.nii.gz
960	60	0.2	40	1	2	-12.5	0	5	3544.66	97.2842	CT	0960.nii.gz
961	61	-0.1	10	4	2	-2.5	5	-5	4286.51	64.7421	CT	0961.nii.gz
962	62	-1.2	50	1	1	2.5	-2.5	-5	2476.5	28.5847	CT	0962.nii.gz
963	63	0.6	30	1	1	-7.5	7.5	0	7939.01	263.785	CT	0963.nii.gz
964	64	0.4	-1	2	1	-17.5	5	-10	4907.75	141.69	CT	0964.nii.gz
965	65	-0.2	-1	2	1	2.5	-7.5	-15	4143.72	61.8438	CT	0965.nii.gz
966	66	-0.3	-1	2	2	-7.5	0	0	3807.61	46.5322	CT	0966.nii.gz
967	67	-0.3	-1	4	1	7.5	5	-15	4201.08	56.5536	CT	0967.nii.gz
968	68	-0.1	-1	3	2	2.5	7.5	15	2910.24	42.0042	CT	0968.nii.gz
969	69	0	30	1	1	7.5	0	10	5533.14	139.778	CT	0969.nii.gz
970	70	-0.9	20	2	2	7.5	5	-5	3091.54	30.2481	CT	0970.nii.gz
971	71	-0.7	0	3	2	2.5	5	-5	3311.66	39.7979	CT	0971.nii.gz
972	72	-1.3	10	2	2	-2.5	-5	5	2968.06	24.6047	CT	0972.nii.gz
973	73	-0.4	40	4	1	-2.5	-2.5	-5	4012.28	50.7701	CT	0973.nii.gz
974	74	0.6	30	4	1	-2.5	-7.5	0	5570.32	156.604	CT	0974.nii.gz
975	75	-0.3	20	3	2	-17.5	5	0	3872.3	56.6778	CT	0975.nii.gz
976	76	-0.1	0	3	1	-7.5	-2.5	-5	4269.75	80.084	CT	0976.nii.gz
977	77	-0.9	0	3	2	-12.5	7.5	0	3760.65	34.3431	CT	0977.nii.gz
978	78	-1.3	-1	4	2	-12.5	0	10	3369.94	28.2756	CT	0978.nii.gz
979	79	-0.7	-1	3	1	-7.5	-5	-15	3986.61	42.0544	CT	0979.nii.gz
980	80	0.6	-1	2	2	-12.5	-2.5	5	5884.43	102	CT	0980.nii.gz
981	81	-0.9	50	1	2	-17.5	5	-5	3275.06	34.0047	CT	0981.nii.gz
982	82	-1.4	-1	4	1	2.5	0	-10	3414.5	24.7308	CT	0982.nii.gz
983	83	0.1	40	4	1	2.5	2.5	0	5313.07	120.276	CT	0983.nii.gz
984	84	0.6	-1	3	1	-7.5	-5	-10	6221.15	167.091	CT	0984.nii.gz
985	85	-1.2	-1	2	1	-22.5	2.5	0	2558.19	25.0951	CT	0985.nii.gz
986	86	-1.4	30	3	2	-12.5	0	-5	2919.92	28.2265	CT	0986.nii.gz
987	87	-0.9	50	2	1	-7.5	5	0	2734.54	32.5157	CT	0987.nii.gz
988	88	-1.4	30	3	2	-22.5	5	5	3025.68	28.6893	CT	0988.nii.gz
989	89	-1	30	4	2	-2.5	-7.5	10	3538.38	31.2374	CT	0989.nii.gz
990	90	-0.4	-1	2	1	-22.5	0	15	3876.07	49.8123	CT	0990.nii.gz
991	91	0.1	0	3	2	-22.5	5	0	5313.63	152.23	CT	0991.nii.gz
992	92	0.7	-1	4	2	2.5	-7.5	0	7408.43	201.077	CT	0992.nii.gz
993	93	-0.9	30	4	2	-7.5	-2.5	0	2994	27.9156	CT	0993.nii.gz
994	94	-0.2	40	1	2	-12.5	7.5	0	4485.5	73.1712	CT	0994.nii.gz
995	95	-0.9	0	3	2	-7.5	0	0	3394.26	34.3782	CT	0995.nii.gz
996	96	0.5	20	1	1	-7.5	-2.5	-10	5437.9	183.129	CT	0996.nii.gz
997	97	0.4	-1	4	2	-7.5	7.5	0	5471.94	99.8789	CT	0997.nii.gz
998	98	-1.3	10	3	2	-7.5	5	5	2743.11	26.4264	CT	0998.nii.gz
999	99	-0.6	-1	3	2	7.5	0	15	3862.52	39.9296	CT	0999.nii.gz
1000	100	-1.4	30	2	1	-7.5	-2.5	-5	3668.34	26.2007	CT	1000.nii.gz
